# The effect of adult psychological therapies on employment and earnings: Evidence from England

**DOI:** 10.1101/2025.01.16.25320685

**Authors:** Klaudia Rzepnicka, Emma Sharland, Marta Rossa, Ted Dolby, Ekaterina Oparina, Rob Saunders, Daniel Ayoubkhani, Vahé Nafilyan

## Abstract

People suffering from common mental disorders (CMD) such as depression and anxiety are more likely to be economically inactive. Psychological therapies are highly effective at treating CMDs, but less is known about their impact on long-term labour market outcomes. Using national treatment programme data in England, NHS Talking Therapies (NHSTT), with unique linkage to administration data on employment and census records, we estimated the causal effects of NHSTT on employment and earnings.

Overall, completing treatment led to a maximum average increase of £17 in monthly earnings (year two) and likelihood of paid employment by 1.5 percentage points (year seven). Those “Not working, seeking work’ saw a maximum average increase in pay of £63 per month (year seven) and likelihood of paid employment by 3.1 percentage points (year four). Our findings demonstrate the economic benefits of treating CMDs, and how investing in mental health can impact labour market participation.

## Supplementary tables for "The effect of adult psychological therapies on employment and earnings: Evidence from England"

### Sheet: Table 1. Follow up
Supplementary Table 1. Follow-up times (in quarters) for the exposed and non-exposed groups.
Exposure group	Minimum follow-up pre-treatment (in calendar quarters)	Maximum follow-up pre-treatment (in calendar quarters)	Average follow-up pre-treatment (in calendar quarters)	Minimum follow-up post-treatment (in calendar quarters)	Maximum follow-up post-treatment (in calendar quarters)	Average follow-up post-treatment (in calendar quarters)
All	-8	-25	-15.2	1	26	18.7
Completed treatment (exposed group)	-8	-25	-15.2	1	26	18.7
Dropped out of treatment (non-exposed group)	-8	-25	-15.3	1	26	18.6
Improvement or recovery (2nd exposed group)	-8	-25	-15.2	1	26	18.7
No change or deterioration (2nd non-exposed group)	-8	-25	-15.2	1	26	18.7

### Sheet: Table 2. Summary stats
Supplementary Table 2. Summary statistics on monthly earnings and employment with and without Inverse Probability Weights (IPWs).
Time to first therapy (in quarters)	Exposed group (completed treatment)						Non-exposed group (dropped out of treatment)				All
	Count of people	Average monthly earnings (£)	Average monthly earnings (individuals in employment only) (£)	Average monthly earnings with IPWs (£)	Percentage of individuals in paid employment (%)	Count of people	Average monthly earnings (£)	Average monthly earnings (individuals in employment only) (£)	Average monthly earnings with IPWs (£)	Percentage of individuals in paid employment (%)	Count of people	Proportion of the overall sample (%)	Average monthly earnings (£)	Average monthly earnings (individuals in employment only) (£)	Percentage of individuals in paid employment (%)
-25	202	1069.5	1756.4	992	60.9	181	834.2	1540.7	939.3	54.1	383	0	958.3	1660.7	57.7
-24	6938	1422.2	2030.3	1334.9	70	3434	1046.3	1729.1	1223.7	60.5	10372	1.2	1297.7	1940.1	66.9
-23	18528	1473.5	2062.6	1391.2	71.4	9434	1134	1830.5	1325.8	61.9	27962	3.3	1358.9	1991.5	68.2
-22	32122	1496.3	2099.1	1414.8	71.3	16343	1162.6	1861.9	1356.3	62.4	48465	5.8	1383.8	2026	68.3
-21	55576	1546.6	2149.4	1464.9	72	27594	1205.2	1904.1	1402.2	63.3	83170	9.9	1433.3	2074.8	69.1
-20	95639	1620.1	2213.5	1537.9	73.2	44496	1261.3	1941.3	1460.4	65	140135	16.6	1506.2	2134	70.6
-19	139937	1673.1	2262.1	1590.6	74	62129	1304.7	1976.6	1505	66	202066	24	1559.8	2181	71.5
-18	181690	1700.6	2290	1617.4	74.3	78760	1329.4	1997.6	1530.2	66.5	260450	30.9	1588.4	2208.2	71.9
-17	224653	1718.9	2309.8	1635.6	74.4	96602	1349.6	2016.9	1550	66.9	321255	38.1	1607.9	2228.1	72.2
-16	267914	1732.9	2325.8	1650.1	74.5	114327	1368	2041	1568.2	67	382241	45.4	1623.8	2246.8	72.3
-15	312135	1747.9	2344.9	1665.4	74.5	132081	1387.8	2068	1590.3	67.1	444216	52.7	1640.8	2268.5	72.3
-14	353689	1762.2	2365.8	1679.7	74.5	149247	1401.7	2088.4	1605.1	67.1	502936	59.7	1655.2	2289.4	72.3
-13	397040	1770.1	2379	1688	74.4	167496	1413.6	2106.7	1618.5	67.1	564536	67	1664.3	2304	72.2
-12	441669	1777.5	2394	1695.2	74.2	185793	1419.8	2119.4	1624.3	67	627462	74.5	1671.6	2318.5	72.1
-11	488870	1783.9	2406.9	1702.1	74.1	204909	1426.3	2133.7	1629.7	66.8	693779	82.4	1678.3	2332	72
-10	531687	1790.3	2420.8	1708.4	74	222685	1433.9	2147.7	1638	66.8	754372	89.6	1685.1	2345.9	71.8
-9	573016	1793.6	2429.7	1711.8	73.8	240092	1439.5	2159.1	1644.5	66.7	813108	96.6	1689.1	2355.4	71.7
-8	593300	1800.3	2441.5	1718.3	73.7	248827	1447.6	2172.8	1651.9	66.6	842127	100	1696.1	2367.7	71.6
-7	593300	1806.8	2452.8	1725.3	73.7	248827	1456.2	2185.7	1660.6	66.6	842127	100	1703.2	2379.3	71.6
-6	593300	1812.6	2465.1	1730.9	73.5	248827	1462.4	2198.1	1667	66.5	842127	100	1709.1	2391.6	71.5
-5	593300	1814.4	2473.1	1732.7	73.4	248827	1465.3	2208.1	1669.7	66.4	842127	100	1711.2	2400.2	71.3
-4	593300	1815.7	2482.3	1734	73.1	248827	1467.3	2217.3	1671.9	66.2	842127	100	1712.8	2409.4	71.1
-3	593300	1813	2487.2	1731.3	72.9	248827	1465.5	2227.8	1669.7	65.8	842127	100	1710.3	2416	70.8
-2	593300	1801.6	2486.5	1719.9	72.5	248827	1452.9	2226.9	1657.8	65.2	842127	100	1698.6	2415.3	70.3
-1	593300	1766.7	2461.4	1684.9	71.8	248827	1418.5	2206.3	1624	64.3	842127	100	1663.8	2391.8	69.6
0	593300	1716.6	2421.6	1635.7	70.9	248827	1372.9	2165.6	1576.6	63.4	842127	100	1615	2351.8	68.7
1	593247	1704.4	2425	1627	70.3	248746	1373.1	2182.9	1568.6	62.9	841993	100	1606.5	2359	68.1
2	593121	1701.7	2437.6	1627.4	69.8	248611	1376	2205.5	1564.1	62.4	841732	100	1605.5	2374.4	67.6
3	592950	1701.8	2451.6	1629.3	69.4	248472	1377.1	2221.4	1559.9	62	841422	99.9	1605.9	2388.9	67.2
4	592723	1702.3	2462.3	1631.4	69.1	248315	1379.8	2234.5	1559.5	61.7	841038	99.9	1607.1	2400.3	67
5	592480	1707.6	2478.9	1637.6	68.9	248151	1384.7	2253.3	1561.6	61.5	840631	99.8	1612.3	2417.5	66.7
6	592246	1710.9	2491.1	1641.8	68.7	247975	1389.7	2269.1	1564.3	61.2	840221	99.8	1616.1	2430.7	66.5
7	591995	1713.3	2503.5	1645.2	68.4	247815	1394.5	2283.3	1567.4	61.1	839810	99.7	1619.2	2443.6	66.3
8	591723	1716.2	2513.1	1648.8	68.3	247653	1401.4	2300.6	1572.2	60.9	839376	99.7	1623.3	2455.4	66.1
9	591430	1718	2521.8	1651.4	68.1	247472	1407.1	2315.1	1576.1	60.8	838902	99.6	1626.3	2465.6	66
10	590913	1721.7	2535.1	1656	67.9	247097	1413	2330.7	1579.5	60.6	838010	99.5	1630.7	2479.6	65.8
11	583394	1724.6	2545.7	1659.8	67.7	243414	1420.2	2345.1	1584.9	60.6	826808	98.2	1635	2491.2	65.6
12	570945	1727.9	2557	1664	67.6	236942	1426.1	2357.3	1588.9	60.5	807887	95.9	1639.4	2502.9	65.5
13	556816	1730.4	2567.7	1667.5	67.4	229638	1434.3	2372.1	1596.3	60.5	786454	93.4	1644	2514.9	65.4
14	532697	1730.2	2576.4	1668	67.2	218050	1436.6	2382.8	1596.4	60.3	750747	89.1	1644.9	2524.4	65.2
15	492083	1719.3	2577.3	1657.8	66.7	200902	1432.1	2391	1590.6	59.9	692985	82.3	1636	2527.3	64.7
16	447697	1708.8	2580.2	1647.8	66.2	183294	1427.5	2394.4	1584.3	59.6	630991	74.9	1627.1	2530.2	64.3
17	405556	1703.6	2582.5	1643	66	166877	1426.2	2400.2	1582.1	59.4	572433	68	1622.7	2533.2	64.1
18	362555	1697.9	2583.9	1637.3	65.7	149357	1423.7	2406.8	1579.7	59.2	511912	60.8	1617.9	2536	63.8
19	318584	1693.7	2582.1	1632.9	65.6	131544	1420.4	2398.9	1575.6	59.2	450128	53.5	1613.8	2532.3	63.7
20	274064	1689.7	2581.4	1629.2	65.5	113750	1417.3	2395.5	1571	59.2	387814	46.1	1609.8	2530.7	63.6
21	232488	1681.8	2579.3	1622.2	65.2	96675	1418.5	2400.9	1573.1	59.1	329163	39.1	1604.4	2530.5	63.4
22	189464	1673.6	2575.7	1614.4	65	78682	1410.6	2394.1	1563.2	58.9	268146	31.8	1596.4	2526	63.2
23	145636	1670.8	2572.3	1612.4	65	60707	1408.1	2394.8	1559.9	58.8	206343	24.5	1593.5	2523.7	63.1
24	99743	1669.7	2573.9	1610.8	64.9	42115	1416.3	2414.6	1570.3	58.7	141858	16.8	1594.4	2529.9	63
25	58513	1665.5	2580.5	1606.3	64.5	24968	1414.3	2422.2	1569.5	58.4	83481	9.9	1590.3	2536.4	62.7
26	19192	1666.8	2575.3	1606.8	64.7	8348	1435.1	2444.9	1575.8	58.7	27540	3.3	1596.6	2538.4	62.9

### Sheet: Supp. Figure 1
Supplementary Figure 1. Average monthly pay and average monthly pay with IPWs broken down by (A) completing treatment exposure groups and (B) recovery exposure groups.
A						B

### Sheet: Supp. Figure 2
Supplementary Figure 2. Distribution of predicted treatment effects for (A) monthly earning and (B) probability of being a paid employee.

### Sheet: Table 3. Monthly earnings (£)
Supplementary Table 3. Effects of NHS TT treatment completion on monthly earnings (£) broken-down by socio-demographic and mental health related characteristics.
Characteristic	Category	Time since first therapy in years
		-4	-3	-2	-1	1	2	3	4	5	6	7
Age band	25-34	-24.5 (-37.7--11.4)	-14.0 (-23.8--4.2)	0.4 (-6.9-7.8)	2.6 (-2.7-7.9)	14.7 (8.9-20.5)	31.6 (23.7-39.4)	31.7 (22.6-40.8)	30.2 (19.8-40.5)	24.8 (12.2-37.4)	18.1 (1.6-34.6)	13.6 (-16.9-44.0)
	35-44	24.8 (8.0-41.6)	12.9 (0.6-25.3)	6.4 (-2.8-15.7)	5.2 (-1.5-11.9)	8.2 (0.6-15.8)	25.4 (15.4-35.4)	32.3 (21.1-43.6)	35.9 (23.2-48.6)	41.3 (26.4-56.2)	45.5 (26.7-64.4)	44.6 (10.9-78.3)
	45-54	15.8 (-1.5-33.2)	15.0 (2.2-27.8)	10.1 (0.8-19.5)	-0.9 (-7.6-5.8)	-3.3 (-11.6-5.0)	0.8 (-10.4-11.9)	-4.5 (-17.1-8.0)	-13.8 (-27.8-0.1)	-16.8 (-33.2--0.5)	-22.2 (-43.0--1.4)	-25.5 (-62.0-11.0)
	55-60	24.0 (-0.9-48.9)	8.1 (-10.8-27.0)	12.1 (-1.2-25.3)	5.5 (-3.9-14.8)	-20.9 (-33.6--8.2)	-25.7 (-43.6--7.8)	-35.8 (-56.1--15.6)	-40.8 (-63.8--17.9)	-42.7 (-69.7--15.6)	-57.7 (-94.6--20.7)	-37.4 (-107.6-32.8)
Deprivation	Deprived, 1 dimension	-3.1 (-17.8-11.6)	3.6 (-7.3-14.5)	7.2 (-0.8-15.3)	4.1 (-1.6-9.9)	6.9 (0.1-13.7)	19.8 (10.6-29.0)	18.5 (8.0-29.0)	17.1 (5.3-29.0)	16.0 (1.9-30.1)	23.7 (5.7-41.6)	36.5 (3.8-69.1)
	Deprived, 2 dimensions	2.7 (-13.2-18.7)	4.2 (-7.5-16.0)	2.3 (-6.2-10.9)	2.9 (-3.2-9.0)	-2.4 (-9.4-4.5)	2.7 (-6.7-12.1)	6.3 (-4.4-17.1)	5.0 (-7.2-17.1)	1.4 (-13.0-15.8)	0.4 (-18.2-19.0)	3.2 (-29.4-35.7)
	Deprived, 3 dimensions	0.6 (-20.1-21.3)	3.8 (-10.6-18.2)	9.5 (-0.9-19.8)	0.4 (-7.0-7.9)	0.6 (-7.6-8.9)	10.2 (-1.3-21.7)	13.9 (0.9-26.8)	15.2 (0.6-29.8)	17.3 (0.5-34.2)	16.7 (-4.8-38.1)	34.6 (-4.0-73.2)
	Deprived, 4 dimensions	31.7 (-15.9-79.3)	1.5 (-35.0-38.0)	7.7 (-17.5-32.9)	2.8 (-14.2-19.9)	4.0 (-16.9-24.9)	10.4 (-18.4-39.2)	22.4 (-11.4-56.2)	30.9 (-6.5-68.3)	30.4 (-13.1-73.9)	50.7 (-4.0-105.3)	60.5 (-28.9-149.9)
	Not deprived	7.0 (-6.5-20.4)	2.2 (-7.7-12.2)	5.3 (-2.1-12.7)	1.5 (-3.8-6.8)	5.7 (-0.6-12.0)	18.4 (9.8-26.9)	17.2 (7.6-26.8)	13.6 (2.7-24.4)	13.5 (0.7-26.4)	3.0 (-13.6-19.7)	-7.4 (-37.3-22.5)
Diagnosis	Agoraphobia	-42.1 (-119.9-35.8)	21.0 (-29.2-71.2)	11.6 (-26.4-49.7)	-0.6 (-28.9-27.6)	-11.0 (-42.3-20.2)	-17.0 (-59.6-25.6)	-12.0 (-60.8-36.8)	-25.9 (-80.5-28.6)	-15.2 (-80.6-50.1)	6.3 (-79.3-91.8)	-53.5 (-216.7-109.8)
	Depression	3.6 (-9.5-16.8)	5.0 (-5.0-15.0)	8.1 (0.5-15.7)	3.5 (-1.9-9.0)	7.0 (0.6-13.4)	23.4 (14.8-32.0)	23.3 (13.5-33.2)	19.3 (8.2-30.4)	22.3 (8.9-35.6)	21.4 (3.7-39.1)	22.0 (-12.1-56.0)
	Generalized anxiety disorder	11.7 (-5.2-28.7)	5.6 (-7.0-18.1)	8.5 (-1.0-18.0)	2.3 (-4.7-9.3)	3.6 (-4.8-12.1)	12.7 (1.5-23.9)	12.7 (0.0-25.4)	13.4 (-1.2-28.0)	6.8 (-10.9-24.6)	5.9 (-18.2-30.0)	-4.8 (-50.5-40.8)
	Mixed anxiety and depressive disorder	11.6 (-23.3-46.6)	-1.8 (-24.6-21.0)	4.6 (-10.1-19.4)	-0.6 (-11.3-10.0)	1.3 (-11.4-14.0)	4.7 (-12.4-21.9)	8.8 (-10.4-27.9)	14.2 (-7.1-35.4)	10.3 (-13.4-34.0)	3.7 (-24.4-31.9)	13.1 (-30.5-56.8)
	Obsessive-compulsive disorder	28.9 (-26.9-84.6)	28.5 (-13.8-70.8)	27.1 (-3.6-57.7)	24.9 (2.5-47.2)	12.0 (-12.4-36.3)	4.6 (-29.4-38.6)	-2.1 (-40.7-36.5)	0.3 (-44.0-44.6)	-22.7 (-75.6-30.1)	4.7 (-65.0-74.4)	-44.4 (-185.0-96.1)
	Other anxiety or stress related disorder	8.4 (-33.9-50.6)	8.6 (-23.9-41.1)	-1.0 (-25.3-23.3)	6.5 (-10.8-23.9)	20.4 (-1.2-42.0)	21.8 (-7.7-51.2)	31.8 (-1.2-64.8)	18.4 (-17.7-54.6)	16.3 (-28.1-60.7)	16.8 (-42.4-75.9)	7.4 (-109.2-123.9)
	Panic disorder	-31.4 (-84.2-21.4)	-23.0 (-59.3-13.2)	-14.9 (-41.4-11.7)	-7.8 (-26.6-11.0)	27.1 (6.5-47.7)	46.6 (16.8-76.5)	34.9 (0.1-69.7)	38.6 (0.2-76.9)	71.4 (26.1-116.6)	82.5 (25.6-139.4)	49.2 (-56.7-155.1)
	Post-traumatic stress disorder	7.3 (-32.4-47.0)	-1.6 (-31.3-28.0)	11.5 (-11.0-34.0)	5.4 (-10.8-21.6)	-9.2 (-26.5-8.2)	3.3 (-21.5-28.0)	-12.1 (-40.4-16.2)	-5.3 (-38.5-27.9)	-16.2 (-56.4-24.0)	-58.9 (-111.4--6.4)	-82.4 (-193.5-28.7)
	Social phobias	-5.1 (-63.2-53.0)	-19.9 (-61.4-21.5)	3.3 (-27.4-34.1)	10.7 (-12.6-34.0)	-3.7 (-27.7-20.3)	-0.3 (-34.6-34.0)	6.2 (-32.3-44.6)	30.2 (-13.4-73.8)	42.3 (-10.5-95.1)	8.5 (-59.2-76.2)	-33.2 (-167.6-101.3)
	Specific (isolated) phobias	21.6 (-91.9-135.0)	30.9 (-41.8-103.5)	6.3 (-44.3-56.9)	-1.0 (-38.8-36.9)	25.1 (-14.1-64.3)	30.8 (-28.7-90.2)	20.3 (-48.3-89.0)	-21.1 (-99.2-57.0)	-41.5 (-136.2-53.1)	-61.1 (-191.2-69.0)	-148.2 (-377.2-80.9)
	Missing or not stated	-20.2 (-46.5-6.1)	-3.2 (-22.5-16.1)	-0.6 (-13.9-12.6)	2.2 (-7.3-11.6)	-1.9 (-12.6-8.8)	14.1 (-0.6-28.8)	14.5 (-2.0-31.0)	5.4 (-13.2-24.1)	5.1 (-16.3-26.6)	-0.6 (-26.7-25.5)	18.4 (-24.1-60.9)
Employment status	Employed	1.2 (-9.7-12.1)	0.1 (-7.9-8.1)	6.1 (0.2-11.9)	2.9 (-1.3-7.2)	10.2 (4.9-15.4)	19.6 (12.4-26.8)	17.2 (9.0-25.3)	11.8 (2.6-21.0)	10.1 (-0.8-21.1)	5.4 (-8.8-19.6)	-0.1 (-25.4-25.2)
	Not working, long-term sick/disabled	20.6 (1.2-40.0)	12.1 (-2.7-26.9)	3.5 (-7.6-14.6)	1.0 (-6.7-8.7)	-15.9 (-22.9--8.9)	-12.5 (-21.6--3.4)	-11.1 (-21.2--1.0)	-8.4 (-19.8-3.1)	-4.0 (-17.3-9.3)	-15.7 (-32.9-1.5)	-23.2 (-52.7-6.4)
	Student	-11.9 (-78.8-55.1)	24.5 (-29.2-78.2)	8.0 (-35.4-51.5)	-1.7 (-36.4-33.0)	1.4 (-31.9-34.6)	28.0 (-22.0-78.0)	84.3 (26.4-142.1)	92.4 (26.9-157.8)	74.2 (-3.9-152.3)	107.3 (9.8-204.8)	124.5 (-75.6-324.7)
	Not working, not seeking work	53.8 (29.6-78.0)	25.1 (5.8-44.5)	16.0 (1.8-30.2)	2.1 (-8.2-12.4)	-11.9 (-21.6--2.1)	6.4 (-5.3-18.2)	11.1 (-2.0-24.2)	15.9 (1.1-30.8)	9.8 (-8.4-28.0)	17.2 (-5.9-40.3)	-6.4 (-53.8-40.9)
	Not working, seeking work	17.3 (-9.6-44.2)	25.3 (4.6-46.1)	26.1 (9.6-42.6)	17.7 (4.6-30.7)	-5.6 (-18.8-7.6)	21.5 (6.4-36.6)	25.6 (9.2-42.0)	35.2 (17.2-53.2)	45.7 (25.2-66.2)	45.4 (19.2-71.6)	63.0 (17.7-108.3)
	Missing or not stated	-24.8 (-49.5--0.1)	-18.7 (-37.6-0.2)	-17.3 (-30.9--3.6)	-10.7 (-20.6--0.9)	4.9 (-6.3-16.0)	17.2 (2.2-32.1)	15.7 (-1.4-32.9)	13.1 (-6.1-32.3)	6.5 (-16.5-29.5)	-6.7 (-35.5-22.2)	27.6 (-26.6-81.7)
Ethnicity	Asian	-37.7 (-80.0-4.7)	-19.4 (-52.0-13.2)	8.3 (-15.8-32.3)	-3.2 (-20.4-14.1)	21.2 (0.2-42.1)	38.9 (11.3-66.4)	39.4 (8.5-70.4)	26.4 (-7.7-60.4)	21.3 (-18.9-61.6)	14.1 (-38.1-66.3)	87.3 (-12.9-187.5)
	Black	31.3 (-20.6-83.3)	21.9 (-18.1-61.9)	7.1 (-23.9-38.1)	4.5 (-17.7-26.8)	-4.2 (-31.1-22.8)	-15.0 (-51.5-21.4)	-10.9 (-50.8-29.0)	-25.8 (-71.3-19.7)	-38.2 (-92.3-15.9)	-38.9 (-106.2-28.5)	-86.8 (-211.5-37.9)
	Mixed	-48.8 (-109.6-12.0)	-8.8 (-53.7-36.2)	10.8 (-21.9-43.5)	5.1 (-18.2-28.5)	-1.8 (-30.6-27.1)	15.9 (-22.8-54.7)	37.7 (-5.3-80.6)	19.3 (-27.8-66.4)	-9.3 (-66.4-47.9)	41.5 (-35.1-118.1)	111.8 (-18.5-242.1)
	Other	-58.3 (-165.1-48.5)	-49.4 (-130.5-31.7)	-39.8 (-97.9-18.4)	-19.7 (-62.4-23.1)	-16.9 (-63.8-30.0)	-11.7 (-79.5-56.0)	-49.7 (-128.6-29.2)	2.6 (-81.4-86.7)	71.8 (-23.1-166.7)	34.9 (-92.5-162.2)	-68.2 (-288.8-152.3)
	White	5.8 (-3.1-14.7)	3.8 (-2.8-10.3)	5.8 (1.0-10.6)	3.1 (-0.4-6.6)	4.7 (0.6-8.8)	16.9 (11.4-22.4)	16.8 (10.6-23.1)	16.1 (9.0-23.2)	16.3 (7.8-24.7)	12.1 (1.2-22.9)	7.8 (-11.7-27.2)
Highest qualification	Apprenticeship	5.6 (-50.4-61.7)	4.8 (-37.4-47.0)	-8.5 (-39.6-22.7)	5.4 (-16.4-27.2)	7.6 (-20.1-35.3)	-1.5 (-38.7-35.8)	31.9 (-11.7-75.4)	40.7 (-9.3-90.7)	23.4 (-36.2-82.9)	48.8 (-29.4-127.0)	40.7 (-109.7-191.2)
	Level 1: 1 to 4 GCSEs grade A* to C, Any GCSEs at other grades, O levels or CSEs (any grades), 1 AS level, NVQ level 1, Foundation GNVQ, Basic or Essential Skills	-3.9 (-18.8-11.0)	-1.0 (-12.1-10.0)	0.7 (-7.5-8.9)	1.9 (-3.9-7.8)	4.6 (-2.1-11.2)	7.2 (-2.0-16.3)	10.0 (-0.6-20.7)	2.8 (-9.4-14.9)	0.5 (-13.8-14.8)	3.1 (-15.4-21.7)	5.2 (-26.9-37.3)
	Level 2: 5 or more GCSEs (A* to C or 9 to 4), O levels (passes), CSEs (grade 1), School Certification, 1 A level, 2 to 3 AS levels, VCEs, Intermediate or Higher Diploma, Welsh Baccalaureate Intermediate Diploma, NVQ level 2, Intermediate GNVQ, City and Guilds Craft, BTEC First or General Diploma, RSA Diploma	-29.2 (-44.7--13.7)	-13.0 (-24.3--1.7)	-1.9 (-10.1-6.3)	-4.0 (-9.9-1.9)	7.9 (1.2-14.5)	22.2 (13.1-31.4)	16.3 (5.8-26.9)	9.6 (-2.4-21.6)	6.3 (-8.0-20.6)	-2.7 (-21.2-15.8)	15.8 (-18.8-50.3)
	Level 3: 2 or more A levels or VCEs, 4 or more AS levels, Higher School Certificate, Progression or Advanced Diploma, Welsh Baccalaureate Advance Diploma, NVQ level 3; Advanced GNVQ, City and Guilds Advanced Craft, ONC, OND, BTEC National, RSA Advanced Diploma	9.9 (-8.5-28.4)	-0.5 (-13.8-12.9)	3.5 (-6.4-13.5)	0.8 (-6.4-7.9)	6.5 (-1.5-14.5)	19.4 (8.3-30.5)	19.2 (6.5-31.8)	22.3 (8.0-36.5)	26.3 (9.1-43.6)	14.0 (-8.4-36.4)	-17.1 (-58.2-24.0)
	Level 4 and above: degree (BA, BSc), higher degree (MA, PhD, PGCE), NVQ level 4 to 5, HNC, HND, RSA Higher Diploma, BTEC Higher level, professional qualifications (for example, teaching, nursing, accountancy)	35.2 (14.8-55.7)	21.7 (6.5-36.8)	18.1 (7.1-29.2)	10.4 (2.3-18.4)	-1.0 (-10.6-8.6)	14.5 (1.7-27.3)	13.0 (-1.3-27.4)	9.6 (-6.3-25.6)	7.3 (-11.4-26.0)	7.1 (-16.6-30.9)	12.7 (-29.3-54.8)
	No qualifications	15.1 (0.3-29.8)	11.9 (1.0-22.9)	10.8 (2.9-18.8)	2.7 (-2.9-8.4)	4.6 (-1.8-10.9)	5.6 (-3.0-14.2)	6.3 (-3.7-16.3)	6.4 (-5.1-17.8)	5.5 (-8.0-19.0)	-0.8 (-17.9-16.4)	-10.5 (-39.8-18.9)
	Other: vocational or work-related qualifications, other qualifications achieved in England or Wales, qualifications achieved outside England or Wales (equivalent not stated or unknown)	-21.1 (-64.5-22.3)	-11.7 (-44.8-21.4)	-3.4 (-27.2-20.4)	-3.3 (-20.6-14.0)	-6.5 (-27.4-14.3)	2.3 (-25.4-29.9)	0.5 (-30.8-31.8)	1.3 (-34.4-37.0)	7.5 (-34.2-49.2)	13.2 (-39.6-66.0)	-15.0 (-106.7-76.8)
Medication	Not prescribed	7.5 (-6.9-22.0)	3.3 (-7.4-14.0)	7.7 (-0.3-15.6)	4.8 (-1.0-10.5)	2.6 (-4.0-9.2)	14.2 (5.3-23.1)	16.5 (6.3-26.6)	19.3 (7.8-30.8)	21.8 (8.0-35.6)	19.0 (1.0-37.0)	3.0 (-29.0-35.1)
	Prescribed, not taking	-13.1 (-53.0-26.8)	-10.5 (-39.8-18.7)	3.3 (-18.1-24.7)	4.1 (-11.3-19.5)	4.4 (-14.1-22.8)	25.2 (0.5-49.8)	27.0 (-1.2-55.2)	18.4 (-13.3-50.2)	20.3 (-16.1-56.8)	36.8 (-9.7-83.4)	104.4 (24.9-184.0)
	Prescribed, taking	3.9 (-7.1-14.8)	4.8 (-3.3-12.9)	5.0 (-1.0-10.9)	1.5 (-2.8-5.8)	7.6 (2.4-12.8)	18.9 (11.9-25.9)	17.3 (9.4-25.3)	12.6 (3.7-21.5)	10.6 (0.1-21.1)	6.5 (-6.9-19.9)	9.2 (-15.5-33.9)
	Missing or not stated	-34.9 (-69.7--0.1)	-19.4 (-47.2-8.5)	-5.8 (-26.0-14.4)	-10.4 (-24.7-3.9)	0.3 (-15.9-16.5)	10.1 (-12.1-32.2)	1.9 (-23.4-27.1)	-9.9 (-38.9-19.1)	-27.6 (-61.8-6.7)	-44.7 (-87.5--1.8)	-29.7 (-104.9-45.5)
NS-SEC	Full-Time students	-60.0 (-84.5--35.5)	-38.8 (-57.9--19.6)	-4.5 (-19.5-10.5)	0.5 (-10.4-11.4)	19.6 (7.8-31.4)	43.1 (26.7-59.5)	45.9 (26.9-64.9)	44.2 (21.8-66.7)	36.4 (7.5-65.3)	27.9 (-12.8-68.5)	14.1 (-67.2-95.3)
	Higher managerial, administrative and professional	22.9 (-29.2-75.0)	17.3 (-20.7-55.4)	11.6 (-16.5-39.7)	-3.9 (-24.1-16.3)	14.4 (-10.3-39.1)	38.5 (6.0-71.0)	16.6 (-19.5-52.7)	6.1 (-33.6-45.7)	9.6 (-36.8-55.9)	8.3 (-50.9-67.4)	15.3 (-90.2-120.7)
	Intermediate occupations	17.5 (-0.4-35.3)	11.5 (-1.4-24.5)	5.0 (-4.5-14.4)	0.5 (-6.2-7.3)	8.7 (0.9-16.6)	10.3 (-0.2-20.9)	9.4 (-2.8-21.6)	8.6 (-5.2-22.5)	3.3 (-12.9-19.6)	4.0 (-16.9-25.0)	-4.2 (-41.3-33.0)
	Long-term unemployed	7.0 (-26.3-40.3)	3.0 (-21.6-27.6)	2.4 (-15.4-20.3)	11.1 (-1.8-23.9)	-1.9 (-15.6-11.7)	-0.4 (-19.2-18.5)	14.4 (-7.6-36.4)	19.4 (-7.5-46.2)	24.0 (-6.3-54.3)	27.6 (-8.8-64.0)	30.8 (-33.5-95.0)
	Lower managerial, administrative and professional	33.9 (12.5-55.3)	14.1 (-1.6-29.8)	11.4 (-0.1-22.9)	6.4 (-1.9-14.8)	-9.0 (-19.1-1.0)	10.4 (-3.2-24.0)	10.6 (-4.6-25.8)	6.7 (-10.3-23.7)	9.9 (-9.9-29.8)	-3.8 (-28.9-21.3)	16.1 (-28.6-60.9)
	Lower supervisory and technical occupations	22.0 (-8.2-52.3)	17.7 (-4.8-40.3)	5.5 (-11.2-22.2)	6.5 (-5.3-18.4)	10.8 (-3.4-25.0)	14.2 (-5.1-33.4)	11.5 (-10.6-33.5)	12.1 (-12.9-37.2)	20.0 (-9.8-49.8)	8.5 (-29.9-46.9)	-32.6 (-99.8-34.6)
	Never worked	-10.4 (-29.8-9.0)	-6.2 (-20.1-7.8)	-6.9 (-17.1-3.4)	-2.5 (-9.6-4.7)	1.2 (-6.6-9.0)	3.2 (-7.8-14.2)	4.0 (-8.9-17.0)	7.9 (-7.3-23.0)	14.1 (-3.5-31.7)	14.4 (-8.5-37.3)	24.8 (-18.8-68.4)
	Routine occupations	14.1 (-5.1-33.3)	13.3 (-0.9-27.5)	9.7 (-0.7-20.1)	7.4 (0.0-14.8)	6.4 (-1.6-14.5)	14.9 (3.9-25.9)	18.5 (5.7-31.3)	16.9 (2.4-31.4)	14.1 (-3.1-31.3)	7.1 (-15.4-29.5)	-3.2 (-42.6-36.3)
	Semi-routine occupations	7.0 (-7.5-21.4)	9.4 (-1.1-19.9)	9.8 (2.2-17.4)	5.1 (-0.3-10.4)	3.0 (-3.0-9.0)	13.6 (5.5-21.8)	17.9 (8.4-27.3)	18.0 (7.2-28.7)	17.7 (5.0-30.5)	21.8 (5.6-38.0)	2.1 (-27.2-31.3)
	Small employers and own account workers	-19.4 (-51.1-12.2)	-19.0 (-41.7-3.6)	-2.7 (-19.3-13.8)	-8.6 (-20.8-3.6)	1.9 (-11.5-15.3)	-3.2 (-21.1-14.7)	-1.0 (-21.9-19.9)	-5.1 (-28.5-18.2)	-18.3 (-45.8-9.1)	-6.6 (-41.4-28.1)	14.7 (-46.0-75.4)
Region	East Midlands	1.0 (-24.9-26.9)	-2.1 (-21.4-17.2)	10.8 (-3.5-25.1)	1.8 (-8.5-12.2)	5.0 (-8.0-18.0)	6.1 (-11.4-23.6)	12.2 (-7.2-31.7)	8.0 (-14.3-30.3)	7.3 (-19.5-34.0)	-7.7 (-42.8-27.3)	-29.9 (-97.2-37.3)
	East of England	28.4 (1.5-55.3)	6.3 (-13.9-26.4)	5.7 (-8.9-20.4)	4.0 (-6.7-14.7)	-9.2 (-21.1-2.8)	-2.9 (-19.0-13.1)	-5.0 (-23.5-13.5)	2.8 (-18.1-23.6)	-7.0 (-32.2-18.2)	-7.3 (-39.4-24.8)	1.8 (-54.6-58.2)
	London	3.8 (-23.7-31.4)	11.9 (-9.0-32.7)	5.7 (-9.9-21.3)	2.6 (-8.7-13.9)	9.5 (-3.7-22.7)	31.3 (13.7-48.8)	30.0 (10.6-49.4)	29.1 (7.3-50.8)	43.3 (17.5-69.1)	52.7 (19.4-86.0)	62.7 (3.0-122.5)
	North East	27.2 (-2.4-56.8)	4.2 (-16.4-24.8)	0.6 (-14.5-15.7)	4.6 (-5.7-15.0)	8.6 (-3.9-21.0)	22.4 (5.2-39.6)	27.2 (6.9-47.6)	18.4 (-4.4-41.3)	5.7 (-20.3-31.7)	-37.4 (-70.2--4.6)	-79.2 (-132.7--25.7)
	North West	0.4 (-18.2-19.1)	2.1 (-11.8-16.0)	6.1 (-4.1-16.3)	3.2 (-4.2-10.6)	6.7 (-2.0-15.4)	14.6 (2.8-26.5)	7.1 (-6.6-20.7)	10.3 (-5.3-25.9)	17.1 (-1.6-35.7)	19.2 (-4.6-43.0)	14.6 (-29.6-58.9)
	South East	0.2 (-24.4-24.7)	-10.5 (-28.5-7.5)	0.9 (-12.1-14.0)	-7.6 (-17.2-1.9)	10.3 (-0.6-21.2)	28.7 (13.8-43.6)	33.7 (16.7-50.7)	23.8 (4.7-42.9)	22.9 (0.5-45.4)	21.2 (-7.4-49.8)	15.6 (-35.0-66.3)
	South West	-24.1 (-48.5-0.3)	-10.3 (-28.3-7.6)	-11.8 (-25.0-1.4)	1.7 (-7.7-11.0)	-9.2 (-20.1-1.7)	-6.7 (-21.5-8.1)	-6.9 (-23.9-10.2)	-11.8 (-31.0-7.4)	-16.2 (-39.0-6.6)	9.2 (-20.9-39.3)	16.8 (-38.3-72.0)
	West Midlands	0.5 (-24.3-25.3)	7.7 (-11.0-26.5)	14.7 (0.9-28.5)	12.5 (2.7-22.4)	11.5 (-0.9-23.9)	27.3 (10.8-43.9)	21.2 (2.2-40.2)	17.9 (-3.6-39.3)	5.1 (-20.1-30.4)	-18.6 (-51.7-14.5)	2.8 (-57.9-63.6)
	Yorkshire and The Humber	-17.1 (-39.4-5.1)	6.0 (-10.4-22.5)	7.1 (-5.2-19.5)	1.7 (-7.1-10.5)	6.0 (-4.4-16.4)	15.9 (2.0-29.8)	16.7 (0.8-32.6)	18.9 (0.7-37.1)	21.6 (-0.1-43.3)	14.1 (-14.3-42.4)	16.1 (-33.4-65.7)
Sex	Females	12.1 (2.6-21.7)	7.4 (0.4-14.5)	9.0 (3.8-14.2)	3.8 (0.1-7.5)	4.4 (0.1-8.7)	15.7 (9.9-21.5)	15.9 (9.3-22.5)	14.3 (6.8-21.8)	13.0 (4.1-21.9)	11.7 (0.2-23.1)	18.5 (-1.9-38.9)
	Males	-21.6 (-38.5--4.7)	-11.5 (-24.1-1.0)	-4.6 (-13.8-4.6)	-2.2 (-8.9-4.5)	9.4 (1.3-17.5)	23.9 (12.9-34.9)	24.8 (12.4-37.2)	22.7 (8.8-36.6)	23.8 (7.4-40.2)	16.4 (-4.7-37.5)	2.2 (-36.4-40.7)
Therapy intensity	High intensity	-1.7 (-12.8-9.3)	-4.8 (-13.0-3.4)	0.7 (-5.3-6.7)	1.1 (-3.3-5.4)	3.4 (-1.7-8.4)	17.5 (10.7-24.3)	19.8 (12.1-27.5)	16.5 (7.8-25.2)	16.0 (5.7-26.2)	11.3 (-1.8-24.4)	2.9 (-21.1-26.8)
	Low intensity	11.2 (-1.9-24.4)	14.9 (5.3-24.6)	14.7 (7.5-21.8)	5.5 (0.4-10.7)	7.8 (1.5-14.0)	15.3 (6.9-23.8)	11.9 (2.3-21.4)	12.1 (1.2-22.9)	10.2 (-2.8-23.1)	8.2 (-8.7-25.1)	22.3 (-7.6-52.2)
	Missing	-36.0 (-199.3-127.3)	-23.4 (-154.8-108.0)	-45.5 (-142.6-51.7)	-5.2 (-77.7-67.2)	-15.4 (-101.4-70.7)	25.9 (-91.4-143.3)	-27.4 (-165.9-111.0)	-45.7 (-209.7-118.2)	5.7 (-191.3-202.8)	-94.2 (-330.9-142.5)	-235.4 (-572.5-101.7)

### Sheet: Table 4. Employment (%)
Supplementary Table 4. Effects of NHS TT treatment completion on probability of being a paid employee broken-down by socio-demographic and mental health related characteristics.
Characteristic	Category	Time since first therapy in years
		-4	-3	-2	-1	1	2	3	4	5	6	7
Age band	25-34	0.6 (0.1-1.0)	0.6 (0.2-0.9)	0.5 (0.2-0.7)	0.2 (0.0-0.4)	0.7 (0.5-0.9)	1.5 (1.2-1.8)	1.8 (1.6-2.1)	1.9 (1.6-2.2)	1.7 (1.3-2.1)	1.9 (1.4-2.3)	2.3 (1.4-3.2)
	35-44	0.4 (-0.1-0.9)	0.2 (-0.1-0.6)	0.2 (0.0-0.5)	0.1 (-0.1-0.3)	0.6 (0.3-0.8)	1.3 (1.0-1.6)	1.7 (1.4-2.0)	1.9 (1.5-2.2)	2.0 (1.6-2.4)	2.0 (1.5-2.5)	1.9 (0.9-2.8)
	45-54	0.6 (0.1-1.1)	0.3 (0.0-0.7)	0.2 (-0.1-0.5)	0.0 (-0.2-0.2)	0.4 (0.1-0.6)	0.8 (0.5-1.2)	1.0 (0.6-1.3)	1.0 (0.6-1.4)	0.9 (0.4-1.4)	0.7 (0.1-1.3)	1.0 (0.0-2.0)
	55-60	0.3 (-0.5-1.1)	0.1 (-0.5-0.6)	0.0 (-0.4-0.4)	0.0 (-0.3-0.3)	0.1 (-0.3-0.5)	0.2 (-0.4-0.7)	0.0 (-0.6-0.6)	-0.3 (-1.0-0.4)	-0.7 (-1.6-0.1)	-1.2 (-2.3--0.1)	-1.5 (-3.6-0.6)
Deprivation	Deprived, 1 dimension	0.5 (0.0-0.9)	0.5 (0.1-0.9)	0.3 (0.0-0.5)	0.0 (-0.2-0.2)	0.6 (0.4-0.8)	1.4 (1.1-1.7)	1.7 (1.4-2.1)	1.6 (1.2-2.0)	1.6 (1.1-2.0)	1.5 (1.0-2.1)	2.1 (1.1-3.1)
	Deprived, 2 dimensions	1.0 (0.3-1.7)	0.7 (0.2-1.2)	0.4 (0.0-0.8)	0.2 (-0.1-0.5)	0.2 (-0.1-0.5)	1.0 (0.6-1.4)	1.2 (0.8-1.7)	1.4 (0.9-1.9)	1.2 (0.6-1.8)	1.4 (0.6-2.1)	1.7 (0.4-3.0)
	Deprived, 3 dimensions	0.2 (-0.8-1.3)	0.4 (-0.4-1.1)	0.4 (-0.2-1.0)	-0.1 (-0.5-0.3)	0.4 (0.0-0.9)	1.0 (0.4-1.6)	1.0 (0.4-1.7)	1.2 (0.4-1.9)	1.3 (0.5-2.1)	1.3 (0.3-2.4)	2.3 (0.4-4.2)
	Deprived, 4 dimensions	2.1 (-1.1-5.3)	1.1 (-1.1-3.4)	0.5 (-1.2-2.2)	-0.1 (-1.3-1.1)	-0.3 (-1.6-1.0)	0.3 (-1.5-2.1)	1.5 (-0.5-3.5)	1.7 (-0.5-3.8)	2.4 (0.0-4.9)	2.8 (-0.4-6.0)	5.1 (-0.8-11.0)
	Not deprived	0.4 (0.1-0.8)	0.2 (-0.1-0.5)	0.3 (0.1-0.5)	0.1 (0.0-0.3)	0.5 (0.4-0.7)	1.0 (0.8-1.3)	1.2 (1.0-1.5)	1.3 (1.0-1.5)	1.2 (0.8-1.5)	1.1 (0.6-1.5)	0.9 (0.1-1.6)
Employment status	Employed	0.7 (0.4-1.0)	0.6 (0.4-0.8)	0.5 (0.3-0.7)	0.2 (0.1-0.4)	0.7 (0.6-0.8)	1.2 (1.0-1.4)	1.4 (1.2-1.6)	1.4 (1.1-1.6)	1.3 (1.0-1.6)	1.3 (0.9-1.6)	1.2 (0.5-1.9)
	Not working, long-term sick/disabled	0.6 (-0.3-1.6)	-0.1 (-0.8-0.6)	-0.5 (-1.0-0.1)	-0.6 (-1.0--0.1)	-0.5 (-0.9-0.0)	-0.1 (-0.6-0.4)	0.1 (-0.5-0.6)	0.2 (-0.4-0.8)	0.2 (-0.5-0.8)	0.1 (-0.7-1.0)	0.6 (-0.8-2.1)
	Student	1.1 (-2.1-4.2)	0.9 (-1.5-3.3)	0.2 (-1.8-2.1)	0.1 (-1.5-1.6)	-0.2 (-1.9-1.4)	0.7 (-1.3-2.8)	1.2 (-0.9-3.4)	1.9 (-0.4-4.2)	0.8 (-1.8-3.4)	2.0 (-1.2-5.1)	3.9 (-1.7-9.6)
	Not working, not seeking work	1.4 (0.2-2.5)	0.7 (-0.1-1.6)	0.7 (0.0-1.3)	0.0 (-0.5-0.4)	-0.1 (-0.6-0.4)	1.1 (0.5-1.8)	1.3 (0.6-2.0)	1.5 (0.7-2.3)	1.3 (0.4-2.2)	1.3 (0.1-2.4)	0.5 (-1.5-2.5)
	Not working, seeking work	1.4 (0.4-2.4)	0.8 (0.0-1.6)	0.7 (0.1-1.4)	0.4 (-0.1-0.9)	0.7 (0.2-1.3)	2.3 (1.6-2.9)	2.9 (2.2-3.5)	3.1 (2.4-3.9)	3.1 (2.3-3.9)	2.9 (1.9-4.0)	3.0 (1.3-4.7)
	Missing or not stated	-1.1 (-2.0--0.3)	-0.9 (-1.6--0.3)	-0.8 (-1.2--0.3)	-0.4 (-0.7-0.0)	0.2 (-0.1-0.6)	0.6 (0.1-1.1)	0.8 (0.2-1.4)	0.9 (0.3-1.5)	0.6 (-0.1-1.4)	0.4 (-0.5-1.3)	2.8 (1.0-4.5)
Ethnicity	Asian	-0.8 (-2.0-0.4)	-0.5 (-1.5-0.4)	0.0 (-0.7-0.7)	-0.1 (-0.6-0.4)	0.6 (0.0-1.2)	1.6 (0.8-2.3)	1.7 (0.8-2.5)	1.3 (0.4-2.2)	1.1 (0.0-2.2)	1.4 (0.0-2.8)	2.0 (-0.6-4.5)
	Black	-0.3 (-2.0-1.4)	0.2 (-1.1-1.4)	0.2 (-0.8-1.2)	-0.2 (-0.9-0.6)	0.0 (-0.8-0.8)	0.3 (-0.8-1.4)	0.3 (-0.9-1.5)	0.9 (-0.4-2.2)	0.2 (-1.4-1.7)	0.7 (-1.2-2.7)	1.7 (-1.7-5.2)
	Mixed	-0.5 (-2.4-1.4)	-0.2 (-1.6-1.2)	0.2 (-0.9-1.3)	-0.7 (-1.5-0.1)	-0.2 (-1.1-0.7)	0.3 (-0.8-1.5)	0.7 (-0.6-2.0)	0.3 (-1.1-1.7)	0.1 (-1.5-1.8)	1.4 (-0.7-3.6)	2.9 (-0.9-6.7)
	Other	-0.6 (-4.1-2.9)	-0.2 (-2.7-2.4)	-0.2 (-2.1-1.7)	0.0 (-1.4-1.4)	0.6 (-0.9-2.1)	1.7 (-0.3-3.7)	1.4 (-0.9-3.7)	1.2 (-1.3-3.7)	2.9 (0.0-5.8)	4.1 (0.3-7.9)	3.6 (-3.6-10.7)
	White	0.7 (0.4-0.9)	0.5 (0.3-0.7)	0.3 (0.2-0.5)	0.1 (0.0-0.3)	0.5 (0.4-0.6)	1.1 (1.0-1.3)	1.4 (1.2-1.6)	1.5 (1.3-1.7)	1.4 (1.2-1.7)	1.3 (1.0-1.6)	1.4 (0.9-2.0)
Highest qualification	Apprenticeship	-0.8 (-2.7-1.1)	-0.3 (-1.7-1.1)	-0.6 (-1.7-0.4)	-0.4 (-1.1-0.4)	0.2 (-0.7-1.1)	0.3 (-0.9-1.5)	0.7 (-0.7-2.1)	1.1 (-0.5-2.7)	1.1 (-0.8-3.0)	1.8 (-0.7-4.3)	3.3 (-1.0-7.6)
	Level 1: 1 to 4 GCSEs grade A* to C, Any GCSEs at other grades, O levels or CSEs (any grades), 1 AS level, NVQ level 1, Foundation GNVQ, Basic or Essential Skills	0.9 (0.2-1.5)	0.5 (0.0-1.0)	0.2 (-0.1-0.6)	0.2 (0.0-0.5)	0.5 (0.2-0.8)	1.2 (0.8-1.6)	1.5 (1.0-1.9)	1.5 (1.0-1.9)	1.2 (0.6-1.8)	1.4 (0.6-2.1)	1.4 (0.1-2.7)
	Level 2: 5 or more GCSEs (A* to C or 9 to 4), O levels (passes), CSEs (grade 1), School Certification, 1 A level, 2 to 3 AS levels, VCEs, Intermediate or Higher Diploma, Welsh Baccalaureate Intermediate Diploma, NVQ level 2, Intermediate GNVQ, City and Guilds Craft, BTEC First or General Diploma, RSA Diploma	0.1 (-0.5-0.7)	0.1 (-0.4-0.5)	0.2 (-0.1-0.6)	0.0 (-0.3-0.2)	0.5 (0.2-0.8)	1.3 (1.0-1.7)	1.5 (1.1-1.9)	1.5 (1.1-1.9)	1.3 (0.8-1.8)	1.1 (0.4-1.8)	1.9 (0.6-3.1)
	Level 3: 2 or more A levels or VCEs, 4 or more AS levels, Higher School Certificate, Progression or Advanced Diploma, Welsh Baccalaureate Advance Diploma, NVQ level 3; Advanced GNVQ, City and Guilds Advanced Craft, ONC, OND, BTEC National, RSA Advanced Diploma	0.9 (0.3-1.5)	0.4 (0.0-0.9)	0.3 (0.0-0.6)	0.1 (-0.2-0.3)	0.6 (0.3-0.9)	1.5 (1.1-1.8)	1.8 (1.4-2.2)	1.9 (1.4-2.3)	1.8 (1.3-2.3)	1.7 (1.0-2.3)	1.2 (-0.1-2.4)
	Level 4 and above: degree (BA, BSc), higher degree (MA, PhD, PGCE), NVQ level 4 to 5, HNC, HND, RSA Higher Diploma, BTEC Higher level, professional qualifications (for example, teaching, nursing, accountancy)	0.6 (0.1-1.0)	0.5 (0.1-0.8)	0.3 (0.1-0.6)	0.2 (0.0-0.4)	0.4 (0.2-0.6)	0.8 (0.5-1.1)	1.0 (0.7-1.3)	1.0 (0.6-1.3)	1.1 (0.6-1.5)	1.1 (0.5-1.6)	1.2 (0.2-2.1)
	No qualifications	1.2 (0.4-2.0)	1.1 (0.5-1.7)	0.7 (0.3-1.2)	0.0 (-0.3-0.3)	0.6 (0.2-1.0)	1.0 (0.5-1.5)	1.3 (0.8-1.8)	1.4 (0.8-2.0)	1.3 (0.6-2.0)	1.0 (0.1-1.9)	1.4 (-0.1-2.9)
	Other: vocational or work-related qualifications, other qualifications achieved in England or Wales, qualifications achieved outside England or Wales (equivalent not stated or unknown)	-1.1 (-2.8-0.6)	-0.4 (-1.7-0.8)	0.3 (-0.6-1.2)	0.2 (-0.5-0.8)	0.2 (-0.5-0.9)	0.8 (-0.2-1.7)	1.2 (0.1-2.3)	1.6 (0.3-2.8)	1.7 (0.3-3.2)	2.4 (0.6-4.3)	2.8 (-0.3-6.0)
Medication	Not prescribed	0.5 (0.1-0.9)	0.4 (0.1-0.7)	0.4 (0.1-0.6)	0.1 (0.0-0.3)	0.3 (0.2-0.5)	0.9 (0.7-1.2)	1.3 (1.0-1.6)	1.4 (1.1-1.7)	1.4 (1.1-1.8)	1.5 (1.0-2.0)	1.8 (0.9-2.7)
	Prescribed, not taking	0.5 (-0.7-1.7)	0.8 (-0.1-1.7)	0.8 (0.1-1.5)	0.3 (-0.1-0.8)	0.3 (-0.3-0.8)	1.1 (0.3-1.8)	1.0 (0.2-1.9)	0.8 (-0.1-1.8)	0.7 (-0.4-1.7)	1.2 (-0.1-2.6)	2.7 (0.4-5.0)
	Prescribed, taking	0.7 (0.3-1.0)	0.4 (0.1-0.6)	0.3 (0.1-0.5)	0.1 (0.0-0.2)	0.6 (0.5-0.8)	1.3 (1.1-1.6)	1.5 (1.3-1.8)	1.5 (1.2-1.8)	1.4 (1.1-1.8)	1.4 (1.0-1.8)	1.4 (0.6-2.1)
	Missing or not stated	-0.1 (-1.3-1.0)	0.1 (-0.8-1.0)	-0.3 (-1.0-0.3)	-0.2 (-0.7-0.2)	0.7 (0.2-1.2)	1.1 (0.4-1.8)	1.1 (0.3-1.9)	1.0 (0.1-1.9)	0.2 (-0.8-1.3)	-0.2 (-1.5-1.0)	-0.6 (-2.8-1.6)
NS-SEC	Full-Time students	-0.5 (-1.3-0.3)	-0.5 (-1.1-0.2)	0.3 (-0.2-0.8)	0.0 (-0.3-0.4)	0.6 (0.3-1.0)	1.5 (1.0-2.0)	1.9 (1.4-2.5)	2.0 (1.3-2.6)	2.0 (1.3-2.8)	2.2 (1.1-3.3)	3.1 (1.0-5.2)
	Higher managerial, administrative and professional	0.3 (-0.6-1.3)	0.1 (-0.6-0.8)	0.2 (-0.3-0.7)	0.2 (-0.2-0.6)	0.7 (0.2-1.1)	1.3 (0.7-1.9)	1.3 (0.6-2.0)	1.1 (0.4-1.8)	1.1 (0.2-2.0)	0.5 (-0.6-1.5)	0.6 (-1.3-2.5)
	Intermediate occupations	1.0 (0.4-1.6)	0.7 (0.3-1.2)	0.5 (0.1-0.8)	0.2 (0.0-0.4)	0.6 (0.3-0.9)	1.2 (0.8-1.6)	1.4 (0.9-1.8)	1.4 (0.9-1.9)	1.0 (0.4-1.6)	0.8 (0.1-1.5)	1.3 (0.1-2.6)
	Long-term unemployed	0.6 (-1.3-2.4)	-0.3 (-1.6-1.1)	-0.2 (-1.3-0.8)	0.0 (-0.8-0.7)	-0.1 (-0.9-0.8)	0.7 (-0.3-1.8)	0.9 (-0.3-2.1)	1.2 (0.0-2.5)	1.5 (0.0-2.9)	0.9 (-0.9-2.7)	0.2 (-3.1-3.5)
	Lower managerial, administrative and professional	0.4 (-0.1-0.9)	0.3 (-0.1-0.7)	0.3 (0.0-0.6)	0.1 (-0.1-0.3)	0.3 (0.1-0.6)	0.8 (0.5-1.2)	1.0 (0.6-1.4)	1.0 (0.5-1.4)	1.0 (0.5-1.5)	1.1 (0.5-1.7)	1.3 (0.2-2.4)
	Lower supervisory and technical occupations	0.6 (-0.5-1.6)	0.7 (0.0-1.5)	0.0 (-0.6-0.6)	0.1 (-0.4-0.5)	0.8 (0.4-1.3)	1.5 (0.9-2.2)	1.8 (1.1-2.5)	1.7 (0.9-2.5)	1.6 (0.7-2.6)	1.8 (0.6-3.0)	0.8 (-1.3-2.9)
	Never worked	-0.2 (-1.4-1.1)	0.0 (-0.9-1.0)	-0.4 (-1.1-0.4)	-0.2 (-0.7-0.3)	0.4 (-0.2-0.9)	1.0 (0.3-1.7)	1.1 (0.3-1.9)	1.2 (0.4-2.1)	1.2 (0.2-2.3)	1.4 (0.1-2.7)	2.0 (-0.5-4.4)
	Routine occupations	2.0 (1.1-2.9)	1.5 (0.8-2.2)	0.8 (0.3-1.3)	0.3 (0.0-0.7)	0.5 (0.1-0.9)	1.2 (0.7-1.7)	1.4 (0.8-2.0)	1.7 (1.0-2.4)	1.5 (0.7-2.3)	1.3 (0.4-2.3)	1.9 (0.2-3.7)
	Semi-routine occupations	1.4 (0.8-2.0)	0.9 (0.4-1.4)	0.6 (0.2-0.9)	0.2 (-0.1-0.5)	0.4 (0.1-0.7)	1.2 (0.8-1.6)	1.7 (1.3-2.2)	1.8 (1.3-2.3)	1.9 (1.3-2.4)	2.0 (1.3-2.7)	1.4 (0.1-2.7)
	Small employers and own account workers	-1.6 (-2.9--0.3)	-0.9 (-1.8-0.0)	-0.4 (-1.1-0.3)	-0.6 (-1.1--0.1)	0.5 (0.0-1.1)	0.8 (0.1-1.5)	0.9 (0.1-1.7)	1.0 (0.1-1.9)	0.7 (-0.4-1.8)	1.0 (-0.3-2.4)	2.3 (-0.2-4.7)
Region	East Midlands	0.7 (-0.2-1.5)	0.5 (-0.2-1.1)	0.4 (-0.1-0.9)	0.2 (-0.2-0.5)	0.5 (0.1-0.9)	0.8 (0.3-1.4)	1.0 (0.3-1.6)	0.9 (0.2-1.5)	1.4 (0.6-2.3)	1.4 (0.4-2.5)	1.8 (-0.2-3.7)
	East of England	1.2 (0.4-2.1)	0.8 (0.2-1.4)	0.4 (-0.1-0.8)	0.0 (-0.4-0.3)	-0.2 (-0.5-0.2)	0.8 (0.3-1.2)	1.2 (0.6-1.7)	1.4 (0.7-2.0)	1.1 (0.4-1.8)	1.2 (0.3-2.1)	2.0 (0.4-3.7)
	London	0.1 (-0.6-0.8)	0.2 (-0.3-0.7)	0.2 (-0.2-0.6)	0.2 (-0.1-0.5)	0.6 (0.3-1.0)	1.4 (1.0-1.9)	1.7 (1.2-2.1)	1.7 (1.2-2.3)	1.8 (1.2-2.5)	2.3 (1.5-3.1)	2.6 (1.1-4.1)
	North East	0.9 (-0.1-1.9)	0.7 (0.0-1.4)	0.4 (-0.2-0.9)	0.1 (-0.2-0.5)	0.4 (0.0-0.9)	1.1 (0.5-1.7)	1.5 (0.8-2.1)	1.4 (0.7-2.2)	1.4 (0.5-2.2)	0.7 (-0.4-1.8)	0.4 (-1.4-2.2)
	North West	0.3 (-0.4-0.9)	0.6 (0.1-1.0)	0.5 (0.1-0.8)	0.1 (-0.1-0.4)	0.8 (0.5-1.1)	1.4 (1.0-1.8)	1.5 (1.1-2.0)	1.6 (1.1-2.1)	1.6 (1.0-2.2)	1.8 (1.0-2.6)	2.1 (0.7-3.6)
	South East	0.7 (0.0-1.4)	0.2 (-0.3-0.7)	0.2 (-0.2-0.6)	0.2 (-0.1-0.4)	0.6 (0.3-0.9)	1.4 (1.0-1.8)	1.7 (1.2-2.1)	1.6 (1.1-2.1)	1.5 (0.9-2.2)	1.7 (0.9-2.5)	1.7 (0.3-3.2)
	South West	-0.1 (-0.9-0.8)	0.1 (-0.6-0.7)	0.0 (-0.5-0.5)	-0.1 (-0.4-0.3)	0.3 (-0.1-0.7)	0.6 (0.1-1.1)	0.8 (0.3-1.4)	0.8 (0.1-1.4)	0.4 (-0.4-1.1)	0.8 (-0.2-1.8)	1.1 (-0.6-2.8)
	West Midlands	1.0 (0.2-1.8)	0.5 (-0.1-1.1)	0.5 (0.0-0.9)	0.2 (-0.1-0.5)	0.8 (0.4-1.2)	1.5 (1.0-2.0)	1.6 (1.0-2.2)	1.8 (1.2-2.5)	1.1 (0.3-1.9)	0.4 (-0.6-1.4)	0.5 (-1.3-2.3)
	Yorkshire and The Humber	0.2 (-0.5-1.0)	0.1 (-0.5-0.6)	0.1 (-0.3-0.5)	0.0 (-0.3-0.3)	0.5 (0.2-0.9)	1.1 (0.6-1.6)	1.4 (0.9-2.0)	1.5 (0.9-2.1)	1.7 (1.0-2.4)	0.9 (0.0-1.8)	0.5 (-1.0-2.1)
Sex	Females	0.9 (0.5-1.2)	0.6 (0.4-0.8)	0.4 (0.3-0.6)	0.2 (0.0-0.3)	0.5 (0.4-0.7)	1.2 (1.0-1.4)	1.4 (1.2-1.6)	1.4 (1.2-1.7)	1.4 (1.1-1.7)	1.3 (1.0-1.7)	1.5 (0.9-2.2)
	Males	-0.3 (-0.7-0.1)	-0.2 (-0.5-0.2)	-0.1 (-0.3-0.2)	0.0 (-0.2-0.1)	0.5 (0.3-0.7)	1.1 (0.8-1.4)	1.3 (1.0-1.7)	1.4 (1.1-1.8)	1.3 (0.9-1.7)	1.3 (0.8-1.8)	1.4 (0.5-2.3)
Diagnosis	Agoraphobia	-0.2 (-3.4-3.0)	1.3 (-1.0-3.7)	0.7 (-1.1-2.5)	0.0 (-1.3-1.3)	0.5 (-0.9-1.9)	1.3 (-0.6-3.1)	1.8 (-0.2-3.9)	0.9 (-1.3-3.2)	2.6 (-0.1-5.3)	3.9 (0.3-7.5)	2.4 (-3.9-8.8)
	Depression	0.6 (0.2-1.0)	0.4 (0.1-0.7)	0.4 (0.1-0.6)	0.1 (-0.1-0.2)	0.7 (0.5-0.9)	1.4 (1.1-1.6)	1.7 (1.4-2.0)	1.6 (1.3-1.9)	1.5 (1.1-1.9)	1.6 (1.1-2.1)	1.8 (0.8-2.8)
	Generalized anxiety disorder	0.6 (0.1-1.1)	0.5 (0.1-0.8)	0.4 (0.1-0.7)	0.1 (-0.1-0.3)	0.4 (0.2-0.6)	0.9 (0.6-1.3)	1.0 (0.7-1.4)	1.2 (0.8-1.6)	1.0 (0.5-1.4)	0.7 (0.1-1.4)	0.8 (-0.4-2.0)
	Mixed anxiety and depressive disorder	-0.3 (-1.4-0.9)	-0.2 (-0.9-0.6)	-0.1 (-0.6-0.4)	-0.1 (-0.5-0.2)	0.4 (0.0-0.8)	1.1 (0.6-1.6)	1.4 (0.8-2.0)	1.6 (0.9-2.2)	1.5 (0.8-2.2)	1.3 (0.5-2.2)	1.8 (0.5-3.0)
	Obsessive-compulsive disorder	1.1 (-0.7-3.0)	0.7 (-0.7-2.2)	0.8 (-0.3-1.8)	0.7 (0.0-1.5)	0.4 (-0.5-1.2)	0.1 (-1.0-1.2)	1.0 (-0.3-2.2)	0.9 (-0.5-2.4)	1.2 (-0.4-2.8)	2.3 (0.1-4.4)	0.8 (-3.1-4.8)
	Other anxiety or stress related disorder	0.7 (-0.6-2.0)	0.9 (-0.1-1.8)	0.3 (-0.5-1.0)	0.3 (-0.2-0.9)	0.8 (0.2-1.4)	1.1 (0.3-1.9)	1.4 (0.4-2.3)	1.4 (0.4-2.4)	1.4 (0.2-2.7)	1.5 (-0.2-3.1)	0.6 (-2.4-3.7)
	Panic disorder	0.3 (-1.4-2.0)	-0.1 (-1.3-1.1)	-0.7 (-1.5-0.2)	0.2 (-0.4-0.8)	0.9 (0.2-1.6)	1.8 (0.8-2.7)	1.8 (0.7-2.9)	1.8 (0.6-3.0)	2.4 (1.0-3.8)	2.1 (0.3-3.9)	1.2 (-2.1-4.5)
	Post-traumatic stress disorder	0.8 (-0.6-2.1)	0.1 (-1.0-1.2)	0.3 (-0.5-1.1)	-0.2 (-0.8-0.4)	0.0 (-0.7-0.6)	0.8 (-0.1-1.7)	1.0 (0.0-2.0)	1.2 (0.2-2.3)	0.9 (-0.4-2.2)	-0.3 (-2.0-1.4)	-0.3 (-3.4-2.9)
	Social phobias	1.8 (0.0-3.6)	0.5 (-0.9-1.8)	0.3 (-0.8-1.3)	0.0 (-0.8-0.7)	0.4 (-0.4-1.2)	1.6 (0.5-2.7)	1.3 (0.0-2.5)	1.8 (0.5-3.1)	1.3 (-0.3-2.9)	1.0 (-1.0-3.1)	-0.5 (-4.5-3.5)
	Specific (isolated) phobias	2.0 (-1.1-5.0)	1.0 (-1.3-3.2)	0.6 (-1.0-2.2)	0.0 (-1.2-1.2)	-0.3 (-1.6-1.0)	-0.2 (-2.0-1.6)	1.3 (-0.8-3.4)	0.8 (-1.5-3.2)	0.1 (-2.7-2.8)	0.1 (-3.5-3.8)	3.7 (-2.5-9.9)
	Missing or not stated	0.2 (-0.6-1.1)	0.3 (-0.3-0.9)	0.4 (0.0-0.8)	0.3 (0.0-0.6)	0.2 (-0.1-0.5)	0.9 (0.4-1.3)	1.1 (0.6-1.6)	1.1 (0.5-1.6)	1.0 (0.4-1.7)	1.2 (0.4-2.0)	1.6 (0.4-2.9)
Therapy intensity	High intensity	0.4 (0.1-0.7)	0.2 (-0.1-0.5)	0.2 (0.0-0.4)	0.1 (-0.1-0.2)	0.4 (0.2-0.6)	1.0 (0.8-1.3)	1.3 (1.1-1.6)	1.3 (1.0-1.5)	1.2 (0.9-1.5)	1.3 (0.9-1.7)	1.2 (0.5-1.9)
	Low intensity	0.8 (0.4-1.2)	0.7 (0.4-1.0)	0.4 (0.2-0.7)	0.1 (0.0-0.3)	0.7 (0.5-0.8)	1.3 (1.0-1.5)	1.5 (1.2-1.8)	1.7 (1.4-2.0)	1.5 (1.2-1.9)	1.4 (0.9-1.8)	2.0 (1.2-2.9)
	Missing	0.8 (-3.3-4.9)	-0.1 (-3.6-3.4)	-1.6 (-4.7-1.5)	-0.4 (-2.6-1.8)	0.5 (-1.8-2.7)	2.3 (-0.9-5.5)	0.5 (-3.1-4.1)	-1.8 (-6.2-2.5)	0.4 (-5.4-6.1)	1.8 (-6.0-9.6)	-1.1 (-10.9-8.6)

### Sheet: Table 5. Pay in employed (£)
Supplementary Table 5. Effects of NHS TT treatment completion on monthly earnings (£) for those in paid employment at the time of first therapy
Time since first therapy (in years)	Outcome measure	Estimate	Standard error	p value	Lower confidence limit	Upper confidence limit
-4	Monthly earnings (£)	0.4	4.6	0.937	-8.6	9.3
-3	Monthly earnings (£)	-0.5	3.4	0.878	-7.1	6.1
-2	Monthly earnings (£)	2.0	2.5	0.426	-3.0	7.0
-1	Monthly earnings (£)	-0.2	1.9	0.905	-4.0	3.5
1	Monthly earnings (£)	-3.7	2.2	0.092	-8.0	0.6
2	Monthly earnings (£)	-0.7	2.8	0.802	-6.3	4.9
3	Monthly earnings (£)	-6.5	3.2	0.046	-12.8	-0.1
4	Monthly earnings (£)	-10.3	3.7	0.005	-17.5	-3.1
5	Monthly earnings (£)	-13.6	4.4	0.002	-22.3	-5.0
6	Monthly earnings (£)	-20.4	5.8	0	-31.8	-9.0
7	Monthly earnings (£)	-27.8	10.8	0.01	-49.0	-6.6

### Sheet: Table 6. Variable importance
Supplementary Table 6. Variable importance produced by the generalized random forest.
Characteristics and category	Employment change	Earnings change
Age band	18.2%	6.7%
Country of birth: UK	1.1%	2.2%
Deprivation	1.6%	2.4%
Deprivation: missing	1.4%	0.0%
Diagnosis: Depression	1.6%	1.9%
Diagnosis: Generalized anxiety disorder	1.4%	1.7%
Diagnosis: Missing or not stated	0.9%	2.0%
Diagnosis: Mixed anxiety and depressive disorder	0.5%	1.9%
Diagnosis: Obsessive compulsive disorder	0.1%	0.0%
Diagnosis: Other anxiety or stress related disorder	0.4%	1.9%
Diagnosis: Panic disorder	0.8%	1.5%
Diagnosis: Post traumatic stress disorder	0.5%	1.3%
Diagnosis: Social phobias	0.5%	0.1%
Diagnosis: Specific (isolated) phobias	0.1%	0.0%
Disability	0.9%	1.4%
Ethnicity: Black	0.9%	2.4%
Ethnicity: Mixed	1.2%	0.1%
Ethnicity: Other	0.6%	0.0%
Ethnicity: White	0.8%	2.1%
Medication: Not prescribed	0.7%	2.2%
Medication: Prescribed, not taking	0.7%	1.6%
Medication: Prescribed, taking	0.6%	2.1%
First therapy quarter	3.4%	3.4%
First therapy year	1.5%	3.0%
Dependent children	2.0%	3.1%
Dependent children: missing	1.1%	0.0%
Highest qualification: Level 1: 1 to 4 GCSEs grade A* to C, Any GCSEs at other grades, O levels or CSEs (any grades), 1 AS level, NVQ level 1, Foundation GNVQ, Basic or Essential Skills	0.7%	1.6%
Highest qualification: Level 2: 5 or more GCSEs (A* to C or 9 to 4), O levels (passes), CSEs (grade 1), School Certification, 1 A level, 2 to 3 AS levels, VCEs, Intermediate or Higher Diploma, Welsh Baccalaureate Intermediate Diploma, NVQ level 2, Intermediate GNVQ, City and Guilds Craft, BTEC First or General Diploma, RSA Diploma	0.8%	1.7%
Highest qualification: Level 3: 2 or more A levels or VCEs, 4 or more AS levels, Higher School Certificate, Progression or Advanced Diploma, Welsh Baccalaureate Advance Diploma, NVQ level 3; Advanced GNVQ, City and Guilds Advanced Craft, ONC, OND, BTEC National, RSA Advanced Diploma	1.6%	2.2%
Highest qualification: Level 4 and above: degree (BA, BSc), higher degree (MA, PhD, PGCE), NVQ level 4 to 5, HNC, HND, RSA Higher Diploma, BTEC Higher level, professional qualifications (for example, teaching, nursing, accountancy)	1.9%	2.5%
Highest qualification: No qualifications	0.9%	1.1%
Highest qualification: Other: vocational or work-related qualifications, other qualifications achieved in England or Wales, qualifications achieved outside England or Wales (equivalent not stated or unknown)	0.7%	1.9%
NS-SEC: Higher managerial administrative and professional occupations	0.3%	2.9%
NS-SEC: Intermediate occupations	0.5%	1.5%
NS-SEC: Long term unemployed	0.7%	1.1%
NS-SEC: Lower managerial administrative and professional occupations	0.6%	2.5%
NS-SEC: Lower supervisory and technical occupations	0.6%	1.3%
NS-SEC: Never worked	0.5%	0.7%
NS-SEC: Routine occupations	0.6%	1.3%
NS-SEC: Semi routine occupations	1.8%	1.2%
NS-SEC: Small employers and own account workers	0.6%	1.4%
Employment status: Long term sick disabled	4.4%	1.1%
Employment status: Missing or not stated	1.0%	1.4%
Employment status: Student	10.2%	0.0%
Employment status: Not working, not seeking work	0.9%	1.0%
Employment status: Not working, seeking work	14.3%	1.6%
Region: East of England	0.5%	1.9%
Region: London	0.8%	2.6%
Region: North East	0.3%	1.7%
Region: North West	0.7%	1.3%
Region: South East	0.5%	1.8%
Region: South West	4.2%	1.8%
Region: West Midlands	0.7%	1.9%
Region: Yorkshire and The Humber	0.6%	2.1%
Sex: Males	0.7%	2.2%
Source of referral: Other	0.6%	1.4%
Source of referral: Primary Health Care	0.7%	2.1%
Source of referral: Self-referral	0.9%	2.4%
Therapy intensity: Low intensity	1.6%	1.9%
Therapy intensity: Missing	0.3%	0.0%
Notes:
Five highest variables for each outcome are shown in bold.

### Sheet: Table 7. Sensitivity descr
Supplementary Table 7. Sociodemographic summary statistics between recovery exposure groups (sensitivity analyses).
Characteristic	Category	Improvement or recovery	No change or deterioration
Age band	25-34	219902 (34.1%)	69145 (36.1%)
	35-44	184008 (28.5%)	53260 (27.8%)
	45-54	167185 (25.9%)	48228 (25.2%)
	55-60	74286 (11.5%)	21113 (11.0%)
Country of birth	Non-UK	57812 (9.0%)	18475 (9.6%)
	UK	587569 (91.0%)	173271 (90.4%)
Dependent children	Missing or not stated	7699 (1.2%)	2355 (1.2%)
	No children	331681 (51.4%)	94925 (49.5%)
	One child	145764 (22.6%)	44370 (23.1%)
	Three or more children	45464 (7.0%)	17133 (8.9%)
	Two children	114773 (17.8%)	32963 (17.2%)
Deprivation	Deprived, 1 dimension	184536 (28.6%)	58373 (30.4%)
	Deprived, 2 dimensions	82045 (12.7%)	35603 (18.6%)
	Deprived, 3 dimensions	26857 (4.2%)	15347 (8.0%)
	Deprived, 4 dimensions	2597 (0.4%)	1672 (0.9%)
	Missing or not stated	7699 (1.2%)	2355 (1.2%)
	Not deprived	341647 (52.9%)	78396 (40.9%)
Diagnosis	Agoraphobia	3524 (0.5%)	1776 (0.9%)
	Depression	243868 (37.8%)	76744 (40%)
	Generalized anxiety disorder	163218 (25.3%)	39153 (20.4%)
	Missing or not stated	71222 (11.0%)	24074 (12.6%)
	Mixed anxiety and depressive disorder	64169 (9.9%)	20421 (10.7%)
	Obsessive-compulsive disorder	13133 (2.0%)	4111 (2.1%)
	Other anxiety or stress related disorder	28062 (4.3%)	7101 (3.7%)
	Panic disorder [episodic paroxysmal anxiety]	16735 (2.6%)	4782 (2.5%)
	Post-traumatic stress disorder	23599 (3.7%)	8352 (4.4%)
	Social phobias	12986 (2.0%)	4205 (2.2%)
	Specific (isolated) phobias	4865 (0.8%)	1027 (0.5%)
Disability	Activities limited a little	52662 (8.2%)	21923 (11.4%)
	Activities limited a lot	31290 (4.8%)	18111 (9.4%)
	Not disabled or activities not limited	561429 (87.0%)	151712 (79.1%)
Employment status	Employed	445826 (69.1%)	104270 (54.4%)
	Long-term sick/disabled	39234 (6.1%)	23501 (12.3%)
	Missing or not stated	59794 (9.3%)	21560 (11.2%)
	Student	6884 (1.1%)	2402 (1.3%)
	Unemployed, not seeking work	47100 (7.3%)	17639 (9.2%)
	Unemployed, seeking work	46543 (7.2%)	22374 (11.7%)
Ethnicity	Asian	29200 (4.5%)	10008 (5.2%)
	Black	15761 (2.4%)	4981 (2.6%)
	Mixed	13029 (2.0%)	4511 (2.4%)
	Other	3969 (0.6%)	1626 (0.8%)
	White	583422 (90.4%)	170620 (89.0%)
Highest qualification	Apprenticeship	11586 (1.8%)	3286 (1.7%)
	Level 1: 1 to 4 GCSEs grade A* to C, Any GCSEs at other grades, O levels or CSEs (any grades), 1 AS level, NVQ level 1, Foundation GNVQ, Basic or Essential Skills	98577 (15.3%)	34964 (18.2%)
	Level 2: 5 or more GCSEs (A* to C or 9 to 4), O levels (passes), CSEs (grade 1), School Certification, 1 A level, 2 to 3 AS levels, VCEs, Intermediate or Higher Diploma, Welsh Baccalaureate Intermediate Diploma, NVQ level 2, Intermediate GNVQ, City and Guilds Craft, BTEC First or General Diploma, RSA Diploma	129015 (20.0%)	39724 (20.7%)
	Level 3: 2 or more A levels or VCEs, 4 or more AS levels, Higher School Certificate, Progression or Advanced Diploma, Welsh Baccalaureate Advance Diploma, NVQ level 3; Advanced GNVQ, City and Guilds Advanced Craft, ONC, OND, BTEC National, RSA Advanced Diploma	127998 (19.8%)	34235 (17.9%)
	Level 4 and above: degree (BA, BSc), higher degree (MA, PhD, PGCE), NVQ level 4 to 5, HNC, HND, RSA Higher Diploma, BTEC Higher level, professional qualifications (for example, teaching, nursing, accountancy)	213201 (33.0%)	47561 (24.8%)
	No qualifications	48181 (7.5%)	25897 (13.5%)
	Other: vocational or work-related qualifications, other qualifications achieved in England or Wales, qualifications achieved outside England or Wales (equivalent not stated or unknown)	16823 (2.6%)	6079 (3.2%)
Medication (Psychotropic Medication)	Missing or not stated	30300 (4.7%)	10707 (5.6%)
	Not prescribed	274227 (42.5%)	69354 (36.2%)
	Prescribed, not taking	28878 (4.5%)	9303 (4.9%)
	Prescribed, taking	311976 (48.3%)	102382 (53.4%)
NS-SEC	Full-Time students	63245 (9.8%)	18149 (9.5%)
	Higher managerial, administrative and professional occupations	55471 (8.6%)	11878 (6.2%)
	Intermediate occupations	112223 (17.4%)	29790 (15.5%)
	Long-term unemployed	14146 (2.2%)	6859 (3.6%)
	Lower managerial, administrative and professional occupations	155878 (24.2%)	36204 (18.9%)
	Lower supervisory and technical occupations	36468 (5.7%)	11158 (5.8%)
	Never worked	18507 (2.9%)	11032 (5.8%)
	Routine occupations	53751 (8.3%)	20760 (10.8%)
	Semi-routine occupations	101437 (15.7%)	35591 (18.6%)
	Small employers and own account workers	34255 (5.3%)	10325 (5.4%)
Number of treatment sessions	2	47891 (7.4%)	49367 (25.7%)
	3 to 5	198051 (30.7%)	70337 (36.7%)
	6 to 8	207884 (32.2%)	37051 (19.3%)
	9 to 15	142908 (22.1%)	25589 (13.3%)
	16 or more	48647 (7.5%)	9402 (4.9%)
Region	East Midlands	66734 (10.3%)	18596 (9.7%)
	East of England	63984 (9.9%)	19722 (10.3%)
	London	88255 (13.7%)	26678 (13.9%)
	North East	44039 (6.8%)	13652 (7.1%)
	North West	88231 (13.7%)	28816 (15.0%)
	South East	110030 (17.0%)	28764 (15.0%)
	South West	58420 (9.1%)	19499 (10.2%)
	West Midlands	59319 (9.2%)	16386 (8.5%)
	Yorkshire and The Humber	66369 (10.3%)	19633 (10.2%)
Sex	Females	430580 (66.7%)	129872 (67.7%)
	Males	214801 (33.3%)	61874 (32.3%)
Source of referral	Missing or not stated	1839 (0.3%)	665 (0.3%)
	Other	36072 (5.6%)	14694 (7.7%)
	Primary Health Care	125052 (19.4%)	41768 (21.8%)
	Self-referral	482418 (74.7%)	134619 (70.2%)
Therapy intensity	High intensity	417881 (64.7%)	119088 (62.1%)
	Low intensity	225634 (35.0%)	71952 (37.5%)
	Missing	1866 (0.3%)	706 (0.4%)

### Sheet: Table 8. Sensitivity summary
Supplementary Table 8. Summary statistics on monthly earnings and employment with and without Inverse Probability Weights (IPWs).
Time to first therapy (in quarters)	Exposed group (Improvement or recovery)						Non-exposed group (No change or deterioration)				All
	Count of people	Average monthly earnings (£)	Average monthly earnings (individuals in employment only) (£)	Average monthly earnings with IPWs (£)	Percentage of individuals in paid employment (%)	Count of people	Average monthly earnings (£)	Average monthly earnings (individuals in employment only) (£)	Average monthly earnings with IPWs (£)	Percentage of individuals in paid employment (%)	Count of people	Proportion of the overall sample (%)	Average monthly earnings (£)	Average monthly earnings (individuals in employment only) (£)	Percentage of individuals in paid employment (%)
-25	258	1051.7	1674.9	990.2	62.8	119	748.9	1591.5	918.8	47.1	377	0	956.1	1653.5	57.8
-24	7898	1399.4	1996	1324.9	70.1	2388	986	1732.5	1188.8	56.9	10286	1.2	1303.4	1944.1	67
-23	20674	1455.5	2036.6	1383	71.5	7054	1089.4	1839.8	1312	59.2	27728	3.3	1362.3	1993.2	68.3
-22	35848	1480.3	2072.2	1407.3	71.4	12267	1111.3	1870	1337	59.4	48115	5.7	1386.2	2027.4	68.4
-21	61936	1531	2124	1458	72.1	20707	1149	1904.2	1374.9	60.3	82643	9.9	1435.3	2075.9	69.1
-20	106202	1603.2	2184.6	1531.7	73.4	33071	1203.7	1947.7	1435	61.8	139273	16.6	1508.3	2135.3	70.6
-19	154726	1656.8	2232.9	1585.9	74.2	45991	1243.6	1982.7	1476.3	62.7	200717	24	1562.1	2182.7	71.6
-18	200347	1687.2	2262.4	1616	74.6	58487	1258.5	1996.2	1492.3	63	258834	30.9	1590.4	2209.7	72
-17	247228	1706.6	2282.7	1634.6	74.8	72075	1277.4	2014.3	1512.2	63.4	319303	38.1	1609.7	2229.5	72.2
-16	294498	1722.6	2301.5	1650	74.8	85403	1291.6	2031.2	1529.6	63.6	379901	45.4	1625.7	2248	72.3
-15	342452	1739.6	2320.9	1666.5	75	99082	1307.8	2060	1550.6	63.5	441534	52.7	1642.7	2269.5	72.4
-14	387416	1755	2341.4	1681	75	112532	1320.3	2083.4	1566.9	63.4	499948	59.7	1657.2	2290.5	72.4
-13	434271	1765.8	2355.5	1691.1	75	126952	1326.1	2100.5	1576.4	63.1	561223	67	1666.3	2305.1	72.3
-12	482355	1774.7	2370.7	1698.9	74.9	141468	1329	2112.5	1582.4	62.9	623823	74.5	1673.6	2319.6	72.2
-11	533412	1782.1	2384	1705.8	74.8	156380	1333.7	2127	1588.9	62.7	689792	82.4	1680.4	2333.3	72
-10	579288	1789.7	2398.2	1712.4	74.6	170716	1339.8	2141.7	1598.6	62.6	750004	89.6	1687.3	2347.4	71.9
-9	623416	1794.8	2407.8	1716.4	74.5	184927	1342.7	2151.6	1604.5	62.4	808343	96.6	1691.3	2356.9	71.8
-8	645381	1802.7	2420.3	1723.7	74.5	191746	1347.5	2163.3	1612	62.3	837127	100	1698.4	2369.1	71.7
-7	645381	1810.3	2431.5	1730.8	74.5	191746	1352.7	2175.6	1619.5	62.2	837127	100	1705.5	2380.6	71.6
-6	645381	1817.5	2444.7	1737.2	74.3	191746	1354.7	2184.4	1624.3	62	837127	100	1711.5	2393	71.5
-5	645381	1820.3	2453.3	1739.3	74.2	191746	1354.3	2192.2	1626.3	61.8	837127	100	1713.6	2401.5	71.4
-4	645381	1823.2	2461.8	1741.3	74.1	191746	1351.4	2203.1	1625.8	61.3	837127	100	1715.2	2410.7	71.1
-3	645381	1821.2	2467.4	1738.4	73.8	191746	1346.9	2212.3	1625.4	60.9	837127	100	1712.6	2417.2	70.9
-2	645381	1811.2	2466.9	1727.3	73.4	191746	1329.7	2209.9	1611.5	60.2	837127	100	1700.9	2416.5	70.4
-1	645381	1776.9	2442.5	1691.9	72.8	191746	1293.3	2187.8	1577.9	59.1	837127	100	1666.2	2393	69.6
0	645381	1727	2400.5	1642.4	71.9	191746	1248.7	2156	1531.5	57.9	837127	100	1617.4	2353.3	68.7
1	645310	1718.8	2406.8	1636.9	71.4	191687	1239.1	2165	1513.3	57.2	836997	100	1608.9	2360.3	68.2
2	645171	1718.3	2420.7	1638.8	71	191571	1235.6	2185.4	1501.3	56.5	836742	100	1607.8	2375.7	67.7
3	644979	1718.9	2433.9	1640.8	70.6	191458	1235.4	2203.9	1496	56.1	836437	99.9	1608.2	2390.1	67.3
4	644751	1720	2444.7	1643	70.4	191306	1236.5	2217.7	1492.8	55.8	836057	99.9	1609.4	2401.5	67
5	644481	1725.1	2460.8	1648.9	70.1	191171	1241.8	2239.6	1496.3	55.4	835652	99.8	1614.6	2418.8	66.8
6	644211	1729.4	2474.2	1653.6	69.9	191033	1243.9	2251.6	1495.6	55.2	835244	99.8	1618.3	2431.9	66.5
7	643935	1732.8	2487.6	1657.6	69.7	190905	1245.7	2262	1495.1	55.1	834840	99.7	1621.4	2444.8	66.3
8	643628	1736.3	2498.2	1661.5	69.5	190781	1251.9	2278.6	1499.9	54.9	834409	99.7	1625.5	2456.5	66.2
9	643291	1739.1	2508.4	1664.9	69.3	190651	1255.4	2289.5	1502	54.8	833942	99.6	1628.5	2466.8	66
10	642686	1742.7	2520.7	1669.1	69.1	190379	1262.2	2310.4	1507.7	54.6	833065	99.5	1632.9	2480.8	65.8
11	634149	1747.1	2532.6	1674	69	187804	1266.5	2321.2	1510.1	54.6	821953	98.2	1637.3	2492.5	65.7
12	620455	1750.7	2543.8	1678.1	68.8	182733	1271.5	2334.3	1513.9	54.5	803188	95.9	1641.7	2504.2	65.6
13	604651	1753.7	2554.1	1681.9	68.7	177225	1279.3	2352.8	1520.8	54.4	781876	93.4	1646.2	2516.1	65.4
14	577814	1754	2562.9	1682.8	68.4	168532	1280.9	2364.5	1521.4	54.2	746346	89.2	1647.2	2525.7	65.2
15	532933	1744.5	2564.5	1673.5	68	156000	1275.3	2372.9	1515	53.7	688933	82.3	1638.2	2528.5	64.8
16	484325	1735.4	2567.2	1664.4	67.6	143095	1270.4	2377.9	1509.9	53.4	627420	74.9	1629.3	2531.3	64.4
17	438508	1730.5	2569.8	1659.6	67.3	130620	1270.8	2385.1	1510.3	53.3	569128	68	1625	2534.5	64.1
18	391819	1725.6	2572.2	1654.9	67.1	117123	1267.6	2388.6	1507.7	53.1	508942	60.8	1620.2	2537.1	63.9
19	343869	1721.5	2569.2	1650.8	67	103680	1266.2	2382.7	1505.5	53.1	447549	53.5	1616	2533.2	63.8
20	295589	1718.8	2569.7	1648.2	66.9	89989	1260.8	2374	1499	53.1	385578	46.1	1611.9	2531.6	63.7
21	250645	1712.6	2568	1642.5	66.7	76586	1260.1	2382.1	1497.8	52.9	327231	39.1	1606.7	2531.7	63.5
22	204166	1703.7	2564.3	1633.9	66.4	62370	1255.1	2374.9	1490.2	52.8	266536	31.8	1598.7	2527.2	63.3
23	156938	1699.4	2561.4	1630.2	66.3	48114	1257.7	2375.9	1492.5	52.9	205052	24.5	1595.8	2524.9	63.2
24	107221	1697.8	2560.9	1628.3	66.3	33679	1275.5	2411.2	1515	52.9	140900	16.8	1596.9	2530.9	63.1
25	62948	1694.5	2570.7	1624.8	65.9	19939	1273.1	2407.4	1509.7	52.9	82887	9.9	1593.1	2537.6	62.8
26	20853	1693.8	2565.8	1626.8	66	6465	1289	2420.3	1525.4	53.3	27318	3.3	1598	2536.7	63

### Sheet: Table 9. Sensitivity employmen 
Supplementary table 9. Effects of mental health recovery or improvement after psychological therapies treatment on probability of being a paid employee by (A) age and (B) number of treatment sessions.
The non-exposed group includes participants with no change or deterioration.
Characteristic	Breakdown	Time since first therapy (in years)
		-4	-3	-2	-1	1	2	3	4	5	6	7
Age band	25-34	0.7 (0.2-1.2)	0.6 (0.2-0.9)	0.2 (-0.1-0.5)	0.0 (-0.2-0.3)	1.1 (0.9-1.4)	2.1 (1.8-2.4)	2.5 (2.2-2.9)	2.7 (2.4-3.1)	2.4 (1.9-2.8)	2.3 (1.7-2.8)	2.0 (1.0-3.0)
	35-44	0.1 (-0.4-0.7)	0.0 (-0.3-0.4)	-0.1 (-0.4-0.2)	-0.2 (-0.4-0)	1.6 (1.4-1.8)	2.7 (2.3-3)	2.9 (2.6-3.3)	3.1 (2.7-3.5)	3.2 (2.8-3.7)	3.1 (2.5-3.7)	2.7 (1.7-3.7)
	45-54	0.5 (0.0-1.0)	0.1 (-0.2-0.5)	0.1 (-0.2-0.4)	-0.2 (-0.4-0)	1.6 (1.3-1.8)	2.8 (2.4-3.1)	3.0 (2.6-3.4)	3.1 (2.6-3.5)	2.9 (2.4-3.4)	2.9 (2.2-3.5)	2.9 (1.8-4.0)
	55-60	0.1 (-0.7-0.9)	-0.1 (-0.7-0.5)	-0.1 (-0.5-0.4)	-0.2 (-0.5-0.1)	1.1 (0.7-1.5)	2.1 (1.6-2.7)	2.0 (1.4-2.7)	1.7 (1.0-2.5)	1.0 (0.2-1.9)	0.4 (-0.8-1.5)	1.0 (-1.2-3.2)
Number of treatment sessions	2	-0.3 (-1.0-0.4)	-0.3 (-0.8-0.2)	-0.3 (-0.7-0.1)	-0.2 (-0.5-0.1)	1.2 (0.9-1.5)	1.7 (1.3-2.1)	1.9 (1.4-2.4)	2.1 (1.6-2.7)	1.4 (0.8-2.0)	1.4 (0.6-2.2)	1.4 (-0.1-2.8)
	3 to 5	0.3 (-0.2-0.7)	0.2 (-0.2-0.5)	0.1 (-0.2-0.3)	-0.2 (-0.4-0.0)	1.5 (1.3-1.8)	2.5 (2.2-2.8)	2.7 (2.3-3.0)	2.7 (2.4-3.1)	2.5 (2.0-2.9)	2.3 (1.7-2.8)	2.2 (1.2-3.2)
	6 to 8	0.8 (0.2-1.4)	0.4 (-0.1-0.8)	0.1 (-0.3-0.4)	-0.1 (-0.3-0.1)	1.7 (1.4-2.0)	2.7 (2.3-3.1)	3.0 (2.6-3.5)	3.0 (2.6-3.5)	3.0 (2.4-3.5)	3.0 (2.3-3.7)	2.7 (1.5-4.0)
	9 to 15	0.8 (0.1-1.6)	0.3 (-0.3-0.9)	0.0 (-0.4-0.4)	-0.1 (-0.4-0.2)	1.6 (1.3-1.9)	3.0 (2.6-3.5)	3.1 (2.6-3.7)	3.3 (2.7-3.9)	3.2 (2.6-3.9)	2.9 (2.0-3.7)	2.9 (1.4-4.5)
	16 or more	0.9 (-0.4-2.2)	0.3 (-0.6-1.2)	-0.2 (-0.9-0.5)	-0.5 (-1.0-0.0)	1.6 (1.0-2.1)	3.3 (2.5-4.0)	3.5 (2.6-4.3)	3.5 (2.5-4.4)	3.4 (2.3-4.5)	3.6 (2.2-5.0)	1.8 (-0.7-4.3)

### Sheet: Table 10. Other sensitivity
Supplementary Table 10. Other sensitivity analysis results.
Sensitivity analysis type	Time since first therapy (in years)	Outcome measure	Estimate	Standard error	p value	Lower confidence limit	Upper confidence limit
Change of age inclusion criteria, 18-years-old at the time of referral with prior follow-up back to 16	-4	Monthly earnings (£)	-13.8	4	< 0.01	-21.6	-5.9
	-3	Monthly earnings (£)	-9.2	2.8	< 0.01	-14.8	-3.7
	-2	Monthly earnings (£)	-2.7	2	0.185	-6.6	1.3
	-1	Monthly earnings (£)	-0.9	1.4	0.501	-3.7	1.8
	1	Monthly earnings (£)	6.8	1.6	< 0.01	3.7	9.9
	2	Monthly earnings (£)	21.7	2.2	< 0.01	17.4	26
	3	Monthly earnings (£)	28.4	2.5	< 0.01	23.4	33.3
	4	Monthly earnings (£)	32.5	2.9	< 0.01	26.9	38.1
	5	Monthly earnings (£)	33.4	3.4	< 0.01	26.8	40
	6	Monthly earnings (£)	33.6	4.3	< 0.01	25.2	42
	7	Monthly earnings (£)	37.5	6.8	< 0.01	24.2	50.8
	-4	Probability of being a paid employee (%)	0.2	0.1	0.288	-0.1	0.4
	-3	Probability of being a paid employee (%)	0.2	0.1	0.125	0	0.4
	-2	Probability of being a paid employee (%)	0.2	0.1	< 0.05	0	0.3
	-1	Probability of being a paid employee (%)	0.1	0.1	0.176	0	0.2
	1	Probability of being a paid employee (%)	0.4	0.1	< 0.01	0.3	0.6
	2	Probability of being a paid employee (%)	1.2	0.1	< 0.01	1.1	1.4
	3	Probability of being a paid employee (%)	1.6	0.1	< 0.01	1.5	1.8
	4	Probability of being a paid employee (%)	1.8	0.1	< 0.01	1.7	2
	5	Probability of being a paid employee (%)	1.8	0.1	< 0.01	1.6	2
	6	Probability of being a paid employee (%)	1.7	0.1	< 0.01	1.5	2
	7	Probability of being a paid employee (%)	2	0.2	< 0.01	1.5	2.4
Monthly records on 20% sample instead of quarterly records	-4	Monthly earnings (£)	4.9	9.7	0.611	-14.1	23.9
	-3	Monthly earnings (£)	7	7.1	0.326	-7	20.9
	-2	Monthly earnings (£)	9.2	5.2	0.075	-0.9	19.4
	-1	Monthly earnings (£)	4.3	3.7	0.249	-3	11.5
	1	Monthly earnings (£)	3.2	4.3	0.468	-5.4	11.7
	2	Monthly earnings (£)	15.3	5.9	< 0.05	3.6	26.9
	3	Monthly earnings (£)	16.5	6.8	< 0.05	3.3	29.8
	4	Monthly earnings (£)	17	7.6	< 0.05	2.1	31.9
	5	Monthly earnings (£)	20.5	8.9	< 0.05	3	38
	6	Monthly earnings (£)	11.4	11.4	0.317	-10.9	33.7
	7	Monthly earnings (£)	20.4	19	0.283	-16.8	57.6
	-4	Probability of being a paid employee (%)	0.2	0	0.46	-0.4	0.8
	-3	Probability of being a paid employee (%)	0.3	0	0.221	-0.2	0.7
	-2	Probability of being a paid employee (%)	0.4	0	< 0.05	0	0.7
	-1	Probability of being a paid employee (%)	0.1	0	0.324	-0.1	0.4
	1	Probability of being a paid employee (%)	0.5	0	< 0.05	0.2	0.7
	2	Probability of being a paid employee (%)	1.2	0	< 0.01	0.8	1.6
	3	Probability of being a paid employee (%)	1.4	0	< 0.01	1	1.8
	4	Probability of being a paid employee (%)	1.4	0	< 0.01	1	1.9
	5	Probability of being a paid employee (%)	1.6	0	< 0.01	1	2.1
	6	Probability of being a paid employee (%)	1.3	0	< 0.01	0.7	2
	7	Probability of being a paid employee (%)	1.3	0	< 0.05	0.3	2.4

### Sheet: Table 10. ENDCODEs
Supplementary Table 10. Codes to define exposure groups using the reason for the termination of a spell (ENDCODE) using the NHSTT dataset
Reason for the termination of the spell definition	Codes
Suitable for NHSTT treatment, but patient declined treatment that was offered	14
Completed scheduled treatment	42
Dropped out of treatment (unscheduled discontinuation)	43

### Sheet: Table 11. List of variables
Supplementary Table 11. List of variables used in the analysis.
Variable name	Description	Data source
Outcomes
Employee status (binary)	Being in paid employment is defined as receiving monthly employee pay greater then £0.	HMRC PAYE
Monthly earnings (numerical)	Aggregated quarterly pay as recorded in HMRC Pay As You Earn (PAYE). Records with negative pay are imputed as zero. Pay greater than the 99.9th centile is set to the value at the 99.9th centile.	HMRC PAYE
Other variables
Age at referral (numerical)	Age in years on the date of the referral to NHS Talking Therapies, calculated using the date of birth recorded in the 2011 Census.	Census 2011
Age band (categorical)	Age in years on the date of the referral to NHS Talking Therapies, calculated using the date of birth recorded in the 2011 Census and grouped into 4 year age groups.	Census 2011
Caseness (binary)	Flag derived from NHS Talking Therapies to indicate whether the referral was at clinical caseness at first assessment.	NHS Talking Therapies
Country of birth (categorical)	Aggregated country of birth derived from country of birth recorded in the 2011 Census.	Census 2011
Dependent children (categorical)	Number of dependent children in the household recorded in the 2011 Census.	Census 2011
Deprivation (categorical)	Dimensions of household deprivation from the 2011 Census based on four selected household characteristics. Employment; Where any member of a household, who is not a full-time student, is either unemployed or long-term sick, Education: No person in the household has at least Level 2 education (see highest level of qualification), and no person aged 16 to 18 is a full-time student. Health and disability: Any person in the household has general health that is 'bad' or 'very bad' or has a long-term health problem, Housing: The household's accommodation is either overcrowded, with an occupancy rating -1 or less, or is in a shared dwelling, or has no central heating.	Census 2011
Deterioration (categorical)	Flag derived from NHS Talking Therapies to indicate that person's symptoms have deteriorated as compared to symptoms at the beginning of therapy.	NHS Talking Therapies
Diagnosis (categorical)	Primary problem descriptor grouped using ICD-10 diagnosis codes. Depression (F32 and F33), Agoraphobia (F400), Social phobias (F401), Specific (isolated) phobias (F402), Panic disorder [episodic paroxysmal anxiety] (F410), Generalised Anxiety Disorder (F411), Mixed anxiety and depressive disorder (F412), Obsessive-compulsive disorder (F42), Post-traumatic stress disorder (F431), Other anxiety or stress related disorder (Other F40-F43).	NHS Talking Therapies
Disability (categorical)	Disability derived from long-term health problem or disability from the 2011 Census.
ENDCODE (categorical)	A classification which identifies the reason for the termination of NHS Talking Therapies spell as determined by the care professional.	NHS Talking Therapies
Ethnicity (categorical)	Grouped ethnicity derived from ethnicity recorded in the 2011 Census.	Census 2011
First theray date (date)	Date of first therapy received by the patient. This is often the second contact appointment with the service as first contact appointment is the assessment. We exclude the assessment and take the actual first therapy date.	NHS Talking Therapies
Highest qualification (categorical)	Highest qualification received recorded in the 2011 Census.	Census 2011
Medication (categorical)	An indication of whether the patient is taking Psychotropic Medication, as stated by the patient.	NHS Talking Therapies
No change (categorical)	Flag derived from NHS Talking Therapies to indicate that person's symptoms have not changed after therapy as compared to symptoms at the beginning of therapy.	NHS Talking Therapies
NS-SEC (categorical)	The National Statistics Socio-economic classification (NS-SEC) derived from the 2011 Census.	Census 2011
Number of treatment session (numerical)	Number of treatent session received by the patient.	NHS Talking Therapies
Region (categorical)	English region of residence.	Census 2011
Reliable improvement (categorical)	Flag derived from NHS Talking Therapies to indicate that person's symptoms have improved by a statistically reliable amount, but the amount falls short of full recovery	NHS Talking Therapies
Reliable recovery (categorical)	Flag derived from NHS Talking Therapies to indicate that person's symptoms have improved by a significantly large margin from above a clinical threshold at the start of treatment, to below this threshold at the end of treatment.	NHS Talking Therapies
Self-reported employment status (categorical)	Employment status derived from NHS Talking Therapies. Information provided by a patient at the beginning of therapy.	NHS Talking Therapies
Sex (categorical)	Sex recorded in the 2011 Census.	Census 2011
Source of referral (categorical)	A classification which identifies the source of referral derived from NHS Talking Therapies.	NHS Talking Therapies
Therapy intensity (categorical)	Intensity of the therapy received by the patient. High intensity therapy helps patients with more complex problems related to anxiety and depression. Low intensity therapy equips patients with skills to help them with mild to moderate problems and emphasises self-management of symptoms using self-help books, websites or group sessions.	NHS Talking Therapies
Time since first therapy (numerical)	Time period since the quarter in which the first therapy occurred. The time periods before and after first therapy are grouped in four quarterly periods. The four quarters before the first therapy (including the quarter in which the therapy occured) is the time period to which the outcomes in all other time periods are compared.	NHS Talking Therapies
Treatment outcomes (categorical)	Grouped treatment outcomes derived from recovery, improvement, deterioration and no change flags to indicate whether the referral has reliably recovered, improved, deteriorated or whether there was no change.	NHS Talking Therapies
